# Multi-omics data integration to identify metabolism pathways and therapeutic targets for cardiac disease

**DOI:** 10.1101/2024.02.27.24303421

**Authors:** Sophie C. de Ruiter, Marion van Vugt, Chris Finan, Rui Providencia, Sandesh Chopade, Diederick E. Grobbee, Hester M. den Ruijter, Sanne A.E. Peters, A. Floriaan Schmidt

**Affiliations:** Julius Center for Health Sciences and Primary Care, University Medical Center Utrecht, Utrecht University, Utrecht, the Netherlands; Department of Cardiology, Amsterdam Cardiovascular Sciences, Amsterdam University Medical Centres, University of Amsterdam, Amsterdam, the Netherlands; Institute of Cardiovascular Science, Faculty of Population Health, University College London, London, United Kingdom; Division Heart and Lungs, Department of Cardiology, University Medical Center Utrecht, Utrecht University, Utrecht, the Netherlands; UCL British Heart Foundation Research Accelerator, London, United Kingdom; Health Data Research UK and Institute of Health Informatics, University College London, London, United Kingdom; Barts Heart Centre, St Bartholomew’s Hospital, Barts Health NHS Trust, London, United Kingdom; Laboratory of Experimental Cardiology, Division Heart and Lungs, University Medical Center Utrecht, Utrecht University, Utrecht, the Netherlands; The George Institute for Global Health, School of Public Health, Imperial College London, London, UK

## Abstract

**Introduction:** Urinary breakdown products, representing kidney regulated filtration of metabolism end products, contain cardiac disease biomarkers such as NT-proBNP. We set out to integrate plasma proteins with metabolism pathways, as reflected by urinary breakdown products, to identify potentially druggable metabolism pathways for cardiac disease.

**Methods:** Data was leveraged from a genome-wide association study (GWAS) on 954 urinary breakdown products. Mendelian randomisation was used to identify urinary breakdown products associating with atrial fibrillation (AF), heart failure (HF), dilated cardiomyopathy (DCM), or hypertrophic cardiomyopathy (HCM). By interrogating eight independent plasma protein GWAS, jointly including 92,277 participants and 1,562 unique proteins, we identified druggable plasma proteins with a directionally concordant effect on urinary breakdown products and cardiac outcomes.

**Results:** In total, 38 unique urinary breakdown products associated with cardiac disease, predominantly covering breakdown products from amino acid metabolism (n=12), xenobiotic metabolism (n=5), and unclassified metabolism origins (n=16). Subsequently, we identified 32 druggable proteins expressed in cardiac tissue, which had a directionally concordant association with the identified urinary breakdown products and cardiac outcomes. This included positive control findings, for example higher values of AT1B2 (targeted by digoxin) decreased the risk of HCM, which we were able to link to a novel unclassified urinary breakdown product (X-15497). Additionally, we showed that increased plasma RET values, a mediator of GDF-15 signalling, reduced the risk of HF, and linked this to the novel unclassified urinary breakdown product X-23776.

**Conclusion:** We have identified amino acid, xenobiotic and unclassified metabolism as important pathways contributing to cardiac disease and prioritised 32 druggable proteins as potential therapeutic targets.

## Appendix Tables for "Multi-omics data integration to identify metabolism pathways and therapeutic targets for cardiac disease" (part 1 of 2)

### Sheet: Content
Content
Table S1. Breakdown product (metabolite) information
Table S2. Full MR results testing for the effect of breakdown products on cardiac outcomes
Table S3. Number of breakdown products per metabolite class associated with cardiac outcomes
Table S4. HPA RNA over-expression in heart
Table S5. Number of overlapping prioritised proteins per outcome
Table S6. Final results of all MRs per prioritised protein
Table S7. Druggability results of the prioritised proteins
Table S8. Frequency of indication and side-effects
Table S9. Reactome pathway enrichment
Table S10. Replicates of the proteins associated with cardiac outcomes
Table S11. Replicates of the proteins associated with breakdown products (metabolites)

### Sheet: Table S1
Breakdown product*	Full name*	Metabolite class*	Process*	COMP ID	CHEM ID	Platform
4-hydroxycinnamate sulfate	4-hydroxycinnamate sulfate	Amino Acid	Tyrosine Metabolism	48410	100006095	LC/MS Neg
Cysteinylglycine	Cysteinylglycine	Amino Acid	Glutathione Metabolism	35637	278	LC/MS Pos Early
Cysteinylglycine	Cysteinylglycine	Amino Acid	Glutathione Metabolism	35637	278	LC/MS Pos Early
Hydroxyasparagine*	Hydroxyasparagine**	Amino Acid	Alanine and Aspartate Metabolism	62060	100020205	LC/MS Pos Early
Hydroxyasparagine*	Hydroxyasparagine**	Amino Acid	Alanine and Aspartate Metabolism	62060	100020205	LC/MS Pos Early
Arginine	Arginine	Amino Acid	Urea cycle; Arginine and Proline Metabolism	1638	231	LC/MS Pos Early
Arginine	Arginine	Amino Acid	Urea cycle; Arginine and Proline Metabolism	1638	231	LC/MS Pos Early
2-methylbutyrylcarnitine	2-methylbutyrylcarnitine (C5)	Amino Acid	Leucine, Isoleucine and Valine Metabolism	45095	100001509	LC/MS Pos Early
2-methylbutyrylcarnitine	2-methylbutyrylcarnitine (C5)	Amino Acid	Leucine, Isoleucine and Valine Metabolism	45095	100001509	LC/MS Pos Early
N-acetylthreonine	N-acetylthreonine	Amino Acid	Glycine, Serine and Threonine Metabolism	33939	100001274	LC/MS Neg
N-acetylthreonine	N-acetylthreonine	Amino Acid	Glycine, Serine and Threonine Metabolism	33939	100001274	LC/MS Polar
Gamma-carboxyglutamate	Gamma-carboxyglutamate	Amino Acid	Glutamate Metabolism	38754	100002679	LC/MS Pos Early
M-tyramine	M-tyramine	Amino Acid	Tyrosine Metabolism	39581	100002797	LC/MS Pos Early
Cystathionine	Cystathionine	Amino Acid	Methionine, Cysteine, SAM and Taurine Metabolism	15705	310	LC/MS Pos Early
Cystathionine	Cystathionine	Amino Acid	Methionine, Cysteine, SAM and Taurine Metabolism	15705	310	LC/MS Pos Early
5-oxoproline	5-oxoproline	Amino Acid	Glutathione Metabolism	1494	1021	LC/MS Neg
5-oxoproline	5-oxoproline	Amino Acid	Glutathione Metabolism	1494	1021	LC/MS Neg
N-acetyl-3-methylhistidine	N-acetyl-3-methylhistidine*	Amino Acid	Histidine Metabolism	43256	100002204	LC/MS Neg
3-methylhistidine	3-methylhistidine	Amino Acid	Histidine Metabolism	15677	100000042	LC/MS Neg
3-methylhistidine	3-methylhistidine	Amino Acid	Histidine Metabolism	15677	100000042	LC/MS Neg
Homocarnosine	Homocarnosine	Amino Acid	Histidine Metabolism	1633	41	LC/MS Polar
N-methylhydantoin	N-methylhydantoin	Amino Acid	Creatine Metabolism	40006	100002557	LC/MS Neg
Kynurenate	Kynurenate	Amino Acid	Tryptophan Metabolism	1417	98	LC/MS Pos Early
Kynurenate	Kynurenate	Amino Acid	Tryptophan Metabolism	1417	98	LC/MS Neg
N1,N12-diacetylspermine	N1,N12-diacetylspermine	Amino Acid	Polyamine Metabolism	52987	100002132	LC/MS Pos Early
N-formylmethionine	N-formylmethionine	Amino Acid	Methionine, Cysteine, SAM and Taurine Metabolism	2829	194	LC/MS Neg
N-formylmethionine	N-formylmethionine	Amino Acid	Methionine, Cysteine, SAM and Taurine Metabolism	2829	194	LC/MS Neg
Dimethylglycine	Dimethylglycine	Amino Acid	Glycine, Serine and Threonine Metabolism	5086	806	LC/MS Pos Early
Dimethylglycine	Dimethylglycine	Amino Acid	Glycine, Serine and Threonine Metabolism	5086	806	LC/MS Pos Early
Methionine	Methionine	Amino Acid	Methionine, Cysteine, SAM and Taurine Metabolism	1302	415	LC/MS Pos Early
N-acetyl-3-methylhistidine	N-acetyl-3-methylhistidine*	Amino Acid	Histidine Metabolism	43256	100002204	LC/MS Pos Early
Methionine	Methionine	Amino Acid	Methionine, Cysteine, SAM and Taurine Metabolism	1302	415	LC/MS Pos Early
N-methyltaurine	N-methyltaurine	Amino Acid	Methionine, Cysteine, SAM and Taurine Metabolism	42989	100004056	LC/MS Polar
4-hydroxyphenylpyruvate	4-hydroxyphenylpyruvate	Amino Acid	Tyrosine Metabolism	1669	1141	LC/MS Neg
4-hydroxyphenylpyruvate	4-hydroxyphenylpyruvate	Amino Acid	Tyrosine Metabolism	1669	1141	LC/MS Neg
Lysine	Lysine	Amino Acid	Lysine Metabolism	1301	407	LC/MS Pos Early
Lysine	Lysine	Amino Acid	Lysine Metabolism	1301	407	LC/MS Pos Early
3-hydroxykynurenine	3-hydroxykynurenine	Amino Acid	Tryptophan Metabolism	22110	100000986	LC/MS Pos Early
Alpha-ketoglutaramate*	Alpha-ketoglutaramate**	Amino Acid	Glutamate Metabolism	62101	100002397	LC/MS Neg
Alpha-ketoglutaramate*	Alpha-ketoglutaramate**	Amino Acid	Glutamate Metabolism	62101	100002397	LC/MS Polar
N-methyltaurine	N-methyltaurine	Amino Acid	Methionine, Cysteine, SAM and Taurine Metabolism	42989	100004056	LC/MS Polar
Phenyllactate	Phenyllactate (PLA)	Amino Acid	Phenylalanine Metabolism	22130	100000774	LC/MS Neg
Phenyllactate	Phenyllactate (PLA)	Amino Acid	Phenylalanine Metabolism	22130	100000774	LC/MS Neg
Ethylmalonate	Ethylmalonate	Amino Acid	Leucine, Isoleucine and Valine Metabolism	15765	2054	LC/MS Polar
S-adenosylmethionine	S-adenosylmethionine (SAM)	Amino Acid	Methionine, Cysteine, SAM and Taurine Metabolism	15915	1263	LC/MS Pos Early
Methionine sulfoxide	Methionine sulfoxide	Amino Acid	Methionine, Cysteine, SAM and Taurine Metabolism	18374	100000039	LC/MS Pos Early
Methionine sulfoxide	Methionine sulfoxide	Amino Acid	Methionine, Cysteine, SAM and Taurine Metabolism	18374	100000039	LC/MS Pos Early
5-methylthioadenosine	5-methylthioadenosine (MTA)	Amino Acid	Polyamine Metabolism	1419	212	LC/MS Pos Early
5-methylthioadenosine	5-methylthioadenosine (MTA)	Amino Acid	Polyamine Metabolism	1419	212	LC/MS Pos Early
N2,N6-diacetyllysine	N2,N6-diacetyllysine	Amino Acid	Lysine Metabolism	48455	100006124	LC/MS Neg
3-methoxytyramine sulfate	3-methoxytyramine sulfate	Amino Acid	Tyrosine Metabolism	44618	100004634	LC/MS Neg
3-methoxytyramine sulfate	3-methoxytyramine sulfate	Amino Acid	Tyrosine Metabolism	44618	100004634	LC/MS Neg
N-methylglutamate	N-methylglutamate	Amino Acid	Glutamate Metabolism	31532	100001131	LC/MS Polar
Valine	Valine	Amino Acid	Leucine, Isoleucine and Valine Metabolism	1649	566	LC/MS Pos Early
N-acetylcarnosine	N-acetylcarnosine	Amino Acid	Histidine Metabolism	43488	100004046	LC/MS Neg
N-acetylcarnosine	N-acetylcarnosine	Amino Acid	Histidine Metabolism	43488	100004046	LC/MS Polar
Citramalate	Citramalate	Amino Acid	Glutamate Metabolism	22158	100000998	LC/MS Pos Early
Catechol glucuronide	Catechol glucuronide	Amino Acid	Tyrosine Metabolism	53243	100009326	LC/MS Neg
Cysteine s-sulfate	Cysteine s-sulfate	Amino Acid	Methionine, Cysteine, SAM and Taurine Metabolism	22176	100000808	LC/MS Polar
Cysteine s-sulfate	Cysteine s-sulfate	Amino Acid	Methionine, Cysteine, SAM and Taurine Metabolism	22176	100000808	LC/MS Polar
3-methyl-2-oxobutyrate	3-methyl-2-oxobutyrate	Amino Acid	Leucine, Isoleucine and Valine Metabolism	44526	100000936	LC/MS Polar
3-methyl-2-oxobutyrate	3-methyl-2-oxobutyrate	Amino Acid	Leucine, Isoleucine and Valine Metabolism	44526	100000936	LC/MS Polar
Valine	Valine	Amino Acid	Leucine, Isoleucine and Valine Metabolism	1649	566	LC/MS Polar
2-aminoadipate	2-aminoadipate	Amino Acid	Lysine Metabolism	6146	381	LC/MS Polar
Phenol glucuronide	Phenol glucuronide	Amino Acid	Tyrosine Metabolism	52747	100006679	LC/MS Neg
Acisoga	Acisoga	Amino Acid	Polyamine Metabolism	43258	100004541	LC/MS Neg
Ethylmalonate	Ethylmalonate	Amino Acid	Leucine, Isoleucine and Valine Metabolism	15765	2054	LC/MS Polar
2-methylserine	2-methylserine	Amino Acid	Glycine, Serine and Threonine Metabolism	53229	100009246	LC/MS Pos Early
2-methylserine	2-methylserine	Amino Acid	Glycine, Serine and Threonine Metabolism	53229	100009246	LC/MS Pos Early
2,3-dihydroxy-2-methylbutyrate	2,3-dihydroxy-2-methylbutyrate	Amino Acid	Leucine, Isoleucine and Valine Metabolism	57547	100010869	LC/MS Neg
2,3-dihydroxy-2-methylbutyrate	2,3-dihydroxy-2-methylbutyrate	Amino Acid	Leucine, Isoleucine and Valine Metabolism	57547	100010869	LC/MS Neg
1-methylhistamine	1-methylhistamine	Amino Acid	Histidine Metabolism	43831	100001204	LC/MS Pos Early
N-acetyltaurine	N-acetyltaurine	Amino Acid	Methionine, Cysteine, SAM and Taurine Metabolism	48187	100005466	LC/MS Neg
N-acetyltaurine	N-acetyltaurine	Amino Acid	Methionine, Cysteine, SAM and Taurine Metabolism	48187	100005466	LC/MS Polar
Phenol glucuronide	Phenol glucuronide	Amino Acid	Tyrosine Metabolism	52747	100006679	LC/MS Polar
Tiglylcarnitine	Tiglylcarnitine (C5:1-DC)	Amino Acid	Leucine, Isoleucine and Valine Metabolism	35428	100001597	LC/MS Pos Early
Trans-4-hydroxyproline	Trans-4-hydroxyproline	Amino Acid	Urea cycle; Arginine and Proline Metabolism	32306	1001	LC/MS Pos Early
Trans-4-hydroxyproline	Trans-4-hydroxyproline	Amino Acid	Urea cycle; Arginine and Proline Metabolism	32306	1001	LC/MS Pos Early
Indoleacetylglycine	Indoleacetylglycine	Amino Acid	Tryptophan Metabolism	54730	100006730	LC/MS Neg
Diacetylspermidine	Diacetylspermidine*	Amino Acid	Polyamine Metabolism	62105	100020242	LC/MS Pos Early
Homovanillate sulfate	Homovanillate sulfate	Amino Acid	Tyrosine Metabolism	38349	100002250	LC/MS Neg
Aspartate	Aspartate	Amino Acid	Alanine and Aspartate Metabolism	443	234	LC/MS Pos Early
Aspartate	Aspartate	Amino Acid	Alanine and Aspartate Metabolism	443	234	LC/MS Pos Early
Acisoga	Acisoga	Amino Acid	Polyamine Metabolism	43258	100004541	LC/MS Neg
Tiglylcarnitine	Tiglylcarnitine (C5:1-DC)	Amino Acid	Leucine, Isoleucine and Valine Metabolism	35428	100001597	LC/MS Pos Early
Argininate	Argininate*	Amino Acid	Urea cycle; Arginine and Proline Metabolism	57461	100002769	LC/MS Pos Early
2-aminoadipate	2-aminoadipate	Amino Acid	Lysine Metabolism	6146	381	LC/MS Polar
Cystine	Cystine	Amino Acid	Methionine, Cysteine, SAM and Taurine Metabolism	56	279	LC/MS Pos Early
Kynurenine	Kynurenine	Amino Acid	Tryptophan Metabolism	15140	100000265	LC/MS Pos Early
Kynurenine	Kynurenine	Amino Acid	Tryptophan Metabolism	15140	100000265	LC/MS Pos Early
N-acetyl-aspartyl-glutamate	N-acetyl-aspartyl-glutamate (NAAG)	Amino Acid	Glutamate Metabolism	35665	100001612	LC/MS Pos Early
N-acetyl-aspartyl-glutamate	N-acetyl-aspartyl-glutamate (NAAG)	Amino Acid	Glutamate Metabolism	35665	100001612	LC/MS Pos Early
Ornithine	Ornithine	Amino Acid	Urea cycle; Arginine and Proline Metabolism	1493	444	LC/MS Pos Early
Ornithine	Ornithine	Amino Acid	Urea cycle; Arginine and Proline Metabolism	1493	444	LC/MS Pos Early
N-carbamoylsarcosine	N-carbamoylsarcosine	Amino Acid	Creatine Metabolism	38696	100002606	LC/MS Pos Early
Dopamine	Dopamine	Amino Acid	Tyrosine Metabolism	12130	1748	LC/MS Pos Early
4-hydroxyphenylacetate	4-hydroxyphenylacetate	Amino Acid	Phenylalanine Metabolism	541	144	LC/MS Neg
4-hydroxyphenylacetate	4-hydroxyphenylacetate	Amino Acid	Phenylalanine Metabolism	541	144	LC/MS Neg
N-acetylvaline	N-acetylvaline	Amino Acid	Leucine, Isoleucine and Valine Metabolism	1591	1084	LC/MS Neg
N-acetylvaline	N-acetylvaline	Amino Acid	Leucine, Isoleucine and Valine Metabolism	1591	1084	LC/MS Neg
Threonine	Threonine	Amino Acid	Glycine, Serine and Threonine Metabolism	1284	564	LC/MS Pos Early
Threonine	Threonine	Amino Acid	Glycine, Serine and Threonine Metabolism	1284	564	LC/MS Pos Early
Alpha-hydroxyisovalerate	Alpha-hydroxyisovalerate	Amino Acid	Leucine, Isoleucine and Valine Metabolism	46537	100001300	LC/MS Polar
Alpha-hydroxyisovalerate	Alpha-hydroxyisovalerate	Amino Acid	Leucine, Isoleucine and Valine Metabolism	46537	100001300	LC/MS Polar
Homovanillate	Homovanillate (HVA)	Amino Acid	Tyrosine Metabolism	1101	117	LC/MS Neg
5-(galactosylhydroxy)-L-lysine	5-(galactosylhydroxy)-L-lysine	Amino Acid	Lysine Metabolism	43582	100002462	LC/MS Pos Early
5-(galactosylhydroxy)-L-lysine	5-(galactosylhydroxy)-L-lysine	Amino Acid	Lysine Metabolism	43582	100002462	LC/MS Pos Early
Carboxyethyl-GABA	Carboxyethyl-GABA	Amino Acid	Glutamate Metabolism	40007	100003260	LC/MS Pos Early
Carboxyethyl-GABA	Carboxyethyl-GABA	Amino Acid	Glutamate Metabolism	40007	100003260	LC/MS Pos Early
4-hydroxyphenylacetatoylcarnitine	4-hydroxyphenylacetatoylcarnitine	Amino Acid	Tyrosine Metabolism	52932	-	LC/MS Pos Early
3-hydroxyphenylacetatoylcarnitine	3-hydroxyphenylacetatoylcarnitine	Amino Acid	Tyrosine Metabolism	52933	-	LC/MS Pos Early
N-acetyl kynurenine	N-acetyl kynurenine (2)	Amino Acid	Tryptophan Metabolism	-	-	-
Indole-3-carboxylic acid	Indole-3-carboxylic acid	Amino Acid	Tryptophan Metabolism	38116	-	LC/MS Neg
Hydantoin-5-propionic acid	Hydantoin-5-propionic acid	Amino Acid	Histidine Metabolism	40473	-	LC/MS Neg
P-cresol-glucuronide	P-cresol-glucuronide*	Amino Acid	Tyrosine Metabolism	48841	-	LC/MS Neg
N-trimethyl 5-aminovalerate	N-trimethyl 5-aminovalerate	Amino Acid	Lysine Metabolism	57687	-	LC/MS Pos Early
1-methyl-4-imidazoleacetate	1-methyl-4-imidazoleacetate	Amino Acid	Histidine Metabolism	32350	100001208	LC/MS Pos Early
N-acetylleucine	N-acetylleucine	Amino Acid	Leucine, Isoleucine and Valine Metabolism	1587	1082	LC/MS Neg
1-methyl-4-imidazoleacetate	1-methyl-4-imidazoleacetate	Amino Acid	Histidine Metabolism	32350	100001208	LC/MS Pos Early
4-acetamidobutanoate	4-acetamidobutanoate	Amino Acid	Polyamine Metabolism	1558	1113	LC/MS Pos Early
4-acetamidobutanoate	4-acetamidobutanoate	Amino Acid	Polyamine Metabolism	1558	1113	LC/MS Pos Early
3-indoxyl sulfate	3-indoxyl sulfate	Amino Acid	Tryptophan Metabolism	27672	100000467	LC/MS Neg
3-indoxyl sulfate	3-indoxyl sulfate	Amino Acid	Tryptophan Metabolism	27672	100000467	LC/MS Neg
Imidazole propionate	Imidazole propionate	Amino Acid	Histidine Metabolism	40730	100003434	LC/MS Pos Early
Imidazole propionate	Imidazole propionate	Amino Acid	Histidine Metabolism	40730	100003434	LC/MS Pos Early
2-hydroxyphenylacetate	2-hydroxyphenylacetate	Amino Acid	Tyrosine Metabolism	1432	235	LC/MS Polar
2-hydroxyphenylacetate	2-hydroxyphenylacetate	Amino Acid	Tyrosine Metabolism	1432	235	LC/MS Polar
Carnosine	Carnosine	Amino Acid	Histidine Metabolism	1768	249	LC/MS Pos Early
N-acetylleucine	N-acetylleucine	Amino Acid	Leucine, Isoleucine and Valine Metabolism	1587	1082	LC/MS Neg
N-acetylasparagine	N-acetylasparagine	Amino Acid	Alanine and Aspartate Metabolism	33942	100001257	LC/MS Pos Early
N-acetylasparagine	N-acetylasparagine	Amino Acid	Alanine and Aspartate Metabolism	33942	100001257	LC/MS Pos Early
N-methylproline	N-methylproline	Amino Acid	Urea cycle; Arginine and Proline Metabolism	37431	100001956	LC/MS Pos Early
N-methylproline	N-methylproline	Amino Acid	Urea cycle; Arginine and Proline Metabolism	37431	100001956	LC/MS Pos Early
N2,N5-diacetylornithine	N2,N5-diacetylornithine	Amino Acid	Urea cycle; Arginine and Proline Metabolism	43591	100004575	LC/MS Neg
N2,N5-diacetylornithine	N2,N5-diacetylornithine	Amino Acid	Urea cycle; Arginine and Proline Metabolism	43591	100004575	LC/MS Neg
N-acetylmethionine	N-acetylmethionine	Amino Acid	Methionine, Cysteine, SAM and Taurine Metabolism	1589	1083	LC/MS Neg
N-acetylmethionine	N-acetylmethionine	Amino Acid	Methionine, Cysteine, SAM and Taurine Metabolism	1589	1083	LC/MS Polar
2-methylbutyrylglycine	2-methylbutyrylglycine	Amino Acid	Leucine, Isoleucine and Valine Metabolism	31928	100001155	LC/MS Neg
6-bromotryptophan	6-bromotryptophan	Amino Acid	Tryptophan Metabolism	62503	100020414	LC/MS Neg
N-acetylarginine	N-acetylarginine	Amino Acid	Urea cycle; Arginine and Proline Metabolism	33953	100001266	LC/MS Pos Early
N-acetylputrescine	N-acetylputrescine	Amino Acid	Polyamine Metabolism	37496	192	LC/MS Pos Early
3-methyl-2-oxovalerate	3-methyl-2-oxovalerate	Amino Acid	Leucine, Isoleucine and Valine Metabolism	15676	100000036	LC/MS Neg
3-methyl-2-oxovalerate	3-methyl-2-oxovalerate	Amino Acid	Leucine, Isoleucine and Valine Metabolism	15676	100000036	LC/MS Neg
Imidazole lactate	Imidazole lactate	Amino Acid	Histidine Metabolism	15716	100000263	LC/MS Pos Early
Imidazole lactate	Imidazole lactate	Amino Acid	Histidine Metabolism	15716	100000263	LC/MS Pos Early
Glutamate	Glutamate	Amino Acid	Glutamate Metabolism	57	561	LC/MS Pos Early
Glutamate	Glutamate	Amino Acid	Glutamate Metabolism	57	561	LC/MS Pos Early
S-adenosylhomocysteine	S-adenosylhomocysteine (SAH)	Amino Acid	Methionine, Cysteine, SAM and Taurine Metabolism	42382	197	LC/MS Neg
S-adenosylhomocysteine	S-adenosylhomocysteine (SAH)	Amino Acid	Methionine, Cysteine, SAM and Taurine Metabolism	42382	197	LC/MS Neg
N-acetylputrescine	N-acetylputrescine	Amino Acid	Polyamine Metabolism	37496	192	LC/MS Pos Early
Cystine	Cystine	Amino Acid	Methionine, Cysteine, SAM and Taurine Metabolism	56	279	LC/MS Pos Early
N-acetylarginine	N-acetylarginine	Amino Acid	Urea cycle; Arginine and Proline Metabolism	33953	100001266	LC/MS Pos Early
N2-acetyllysine	N2-acetyllysine	Amino Acid	Lysine Metabolism	36751	100001721	LC/MS Polar
Isovalerylglutamine	Isovalerylglutamine	Amino Acid	Leucine, Isoleucine and Valine Metabolism	54913	100010859	LC/MS Neg
3-hydroxy-2-ethylpropionate	3-hydroxy-2-ethylpropionate	Amino Acid	Leucine, Isoleucine and Valine Metabolism	32397	100001170	LC/MS Polar
3-hydroxy-2-ethylpropionate	3-hydroxy-2-ethylpropionate	Amino Acid	Leucine, Isoleucine and Valine Metabolism	32397	100001170	LC/MS Polar
Anthranilate	Anthranilate	Amino Acid	Tryptophan Metabolism	57746	1258	LC/MS Pos Early
Methylsuccinoylcarnitine	Methylsuccinoylcarnitine	Amino Acid	Leucine, Isoleucine and Valine Metabolism	53031	100009275	LC/MS Pos Early
Methylsuccinoylcarnitine	Methylsuccinoylcarnitine	Amino Acid	Leucine, Isoleucine and Valine Metabolism	53031	100009275	LC/MS Pos Early
N-acetylhistidine	N-acetylhistidine	Amino Acid	Histidine Metabolism	33946	100001293	LC/MS Polar
N-acetylhistidine	N-acetylhistidine	Amino Acid	Histidine Metabolism	33946	100001293	LC/MS Polar
N-acetylcysteine	N-acetylcysteine	Amino Acid	Methionine, Cysteine, SAM and Taurine Metabolism	1586	1107	LC/MS Neg
Ethylmalonate	Ethylmalonate	Amino Acid	Leucine, Isoleucine and Valine Metabolism	15765	2054	LC/MS Polar
N-acetylserine	N-acetylserine	Amino Acid	Glycine, Serine and Threonine Metabolism	37076	100001851	LC/MS Polar
N-acetylserine	N-acetylserine	Amino Acid	Glycine, Serine and Threonine Metabolism	37076	100001851	LC/MS Polar
Homocitrulline	Homocitrulline	Amino Acid	Urea cycle; Arginine and Proline Metabolism	22138	100000963	LC/MS Neg
Homocitrulline	Homocitrulline	Amino Acid	Urea cycle; Arginine and Proline Metabolism	22138	100000963	LC/MS Pos Early
Proline	Proline	Amino Acid	Urea cycle; Arginine and Proline Metabolism	1898	480	LC/MS Pos Early
Proline	Proline	Amino Acid	Urea cycle; Arginine and Proline Metabolism	1898	480	LC/MS Pos Early
3-methylcrotonylglycine	3-methylcrotonylglycine	Amino Acid	Leucine, Isoleucine and Valine Metabolism	31940	100001149	LC/MS Pos Early
3-methylcrotonylglycine	3-methylcrotonylglycine	Amino Acid	Leucine, Isoleucine and Valine Metabolism	31940	100001149	LC/MS Pos Early
Ethylmalonate	Ethylmalonate	Amino Acid	Leucine, Isoleucine and Valine Metabolism	15765	2054	LC/MS Polar
Argininate	Argininate*	Amino Acid	Urea cycle; Arginine and Proline Metabolism	57461	100002769	LC/MS Pos Early
Catechol glucuronide	Catechol glucuronide	Amino Acid	Tyrosine Metabolism	53243	100009326	LC/MS Neg
N(delta)-acetylornithine	N(delta)-acetylornithine	Amino Acid	Urea cycle; Arginine and Proline Metabolism	43249	100004523	LC/MS Neg
N-acetylisoleucine	N-acetylisoleucine	Amino Acid	Leucine, Isoleucine and Valine Metabolism	33967	100001276	LC/MS Neg
N-acetylisoleucine	N-acetylisoleucine	Amino Acid	Leucine, Isoleucine and Valine Metabolism	33967	100001276	LC/MS Pos Early
N-acetyl-cadaverine	N-acetyl-cadaverine	Amino Acid	Lysine Metabolism	43530	100002249	LC/MS Pos Early
N-acetyl-cadaverine	N-acetyl-cadaverine	Amino Acid	Lysine Metabolism	43530	100002249	LC/MS Pos Early
S-1-pyrroline-5-carboxylate	S-1-pyrroline-5-carboxylate	Amino Acid	Glutamate Metabolism	42370	35	LC/MS Pos Early
S-1-pyrroline-5-carboxylate	S-1-pyrroline-5-carboxylate	Amino Acid	Glutamate Metabolism	42370	35	LC/MS Pos Early
Glutarylcarnitine	Glutarylcarnitine (C5-DC)	Amino Acid	Lysine Metabolism	44664	100001593	LC/MS Pos Early
Glutarylcarnitine	Glutarylcarnitine (C5-DC)	Amino Acid	Lysine Metabolism	44664	100001593	LC/MS Pos Early
N-alpha-acetylornithine	N-alpha-acetylornithine	Amino Acid	Urea cycle; Arginine and Proline Metabolism	32984	100000285	LC/MS Pos Early
Cysteinylglycine disulfide	Cysteinylglycine disulfide*	Amino Acid	Glutathione Metabolism	62103	100002466	LC/MS Pos Early
N-formylanthranilic acid	N-formylanthranilic acid	Amino Acid	Tryptophan Metabolism	43549	100004561	LC/MS Neg
N-formylanthranilic acid	N-formylanthranilic acid	Amino Acid	Tryptophan Metabolism	43549	100004561	LC/MS Polar
Cis-urocanate	Cis-urocanate	Amino Acid	Histidine Metabolism	40410	100003425	LC/MS Pos Early
Indoxyl glucuronide	Indoxyl glucuronide	Amino Acid	Tyrosine Metabolism	52749	100008931	LC/MS Neg
N6-carboxyethyllysine	N6-carboxyethyllysine	Amino Acid	Lysine Metabolism	37458	100001769	LC/MS Pos Early
Xanthurenate	Xanthurenate	Amino Acid	Tryptophan Metabolism	15679	100000015	LC/MS Pos Early
Xanthurenate	Xanthurenate	Amino Acid	Tryptophan Metabolism	15679	100000015	LC/MS Pos Early
3-hydroxyanthranilate	3-hydroxyanthranilate	Amino Acid	Tryptophan Metabolism	32353	243	LC/MS Pos Early
Cysteinylglycine disulfide	Cysteinylglycine disulfide*	Amino Acid	Glutathione Metabolism	62103	100002466	LC/MS Pos Early
4-imidazoleacetate	4-imidazoleacetate	Amino Acid	Histidine Metabolism	32349	100001207	LC/MS Pos Early
N-alpha-acetylornithine	N-alpha-acetylornithine	Amino Acid	Urea cycle; Arginine and Proline Metabolism	32984	100000285	LC/MS Pos Early
N6-acetyllysine	N6-acetyllysine	Amino Acid	Lysine Metabolism	36752	100001734	LC/MS Polar
5-hydroxyindole sulfate	5-hydroxyindole sulfate	Amino Acid	Tryptophan Metabolism	52914	100009042	LC/MS Neg
Homoarginine	Homoarginine	Amino Acid	Urea cycle; Arginine and Proline Metabolism	22137	100000961	LC/MS Pos Early
Homoarginine	Homoarginine	Amino Acid	Urea cycle; Arginine and Proline Metabolism	22137	100000961	LC/MS Pos Early
3,4-dihydroxyphenylacetate	3,4-dihydroxyphenylacetate	Amino Acid	Tyrosine Metabolism	18296	100000449	LC/MS Neg
Isoleucine	Isoleucine	Amino Acid	Leucine, Isoleucine and Valine Metabolism	1125	376	LC/MS Pos Early
N(delta)-acetylornithine	N(delta)-acetylornithine	Amino Acid	Urea cycle; Arginine and Proline Metabolism	43249	100004523	LC/MS Neg
N-acetylphenylalanine	N-acetylphenylalanine	Amino Acid	Phenylalanine Metabolism	33950	100001256	LC/MS Neg
N-acetylphenylalanine	N-acetylphenylalanine	Amino Acid	Phenylalanine Metabolism	33950	100001256	LC/MS Neg
N6-acetyllysine	N6-acetyllysine	Amino Acid	Lysine Metabolism	36752	100001734	LC/MS Pos Early
4-guanidinobutanoate	4-guanidinobutanoate	Amino Acid	Guanidino and Acetamido Metabolism	15681	100000096	LC/MS Pos Early
N-acetyl-1-methylhistidine	N-acetyl-1-methylhistidine*	Amino Acid	Histidine Metabolism	43255	100004299	LC/MS Pos Early
N-acetyl-1-methylhistidine	N-acetyl-1-methylhistidine*	Amino Acid	Histidine Metabolism	43255	100004299	LC/MS Pos Early
Dopamine 4-sulfate	Dopamine 4-sulfate	Amino Acid	Tyrosine Metabolism	48406	100006360	LC/MS Neg
Dopamine 4-sulfate	Dopamine 4-sulfate	Amino Acid	Tyrosine Metabolism	48406	100006360	LC/MS Neg
N-acetyltyrosine	N-acetyltyrosine	Amino Acid	Tyrosine Metabolism	32390	100001104	LC/MS Neg
N-acetyltyrosine	N-acetyltyrosine	Amino Acid	Tyrosine Metabolism	32390	100001104	LC/MS Neg
Methylsuccinate	Methylsuccinate	Amino Acid	Leucine, Isoleucine and Valine Metabolism	15745	2051	LC/MS Polar
Methylsuccinate	Methylsuccinate	Amino Acid	Leucine, Isoleucine and Valine Metabolism	15745	2051	LC/MS Polar
4-guanidinobutanoate	4-guanidinobutanoate	Amino Acid	Guanidino and Acetamido Metabolism	15681	100000096	LC/MS Pos Early
5-hydroxyindole sulfate	5-hydroxyindole sulfate	Amino Acid	Tryptophan Metabolism	52914	100009042	LC/MS Neg
4-imidazoleacetate	4-imidazoleacetate	Amino Acid	Histidine Metabolism	32349	100001207	LC/MS Pos Early
N6,N6,N6-trimethyllysine	N6,N6,N6-trimethyllysine	Amino Acid	Lysine Metabolism	1498	189	LC/MS Pos Early
Tyramine O-sulfate	Tyramine O-sulfate	Amino Acid	Tyrosine Metabolism	48408	100006092	LC/MS Neg
Tyramine O-sulfate	Tyramine O-sulfate	Amino Acid	Tyrosine Metabolism	48408	100006092	LC/MS Neg
Dopamine 3-O-sulfate	Dopamine 3-O-sulfate	Amino Acid	Tyrosine Metabolism	48407	100006361	LC/MS Neg
Dopamine 3-O-sulfate	Dopamine 3-O-sulfate	Amino Acid	Tyrosine Metabolism	48407	100006361	LC/MS Neg
N-carbamoylalanine	N-carbamoylalanine	Amino Acid	Alanine and Aspartate Metabolism	52340	100006369	LC/MS Polar
2-oxoarginine	2-oxoarginine*	Amino Acid	Urea cycle; Arginine and Proline Metabolism	55072	100002784	LC/MS Pos Early
2-oxoarginine	2-oxoarginine*	Amino Acid	Urea cycle; Arginine and Proline Metabolism	55072	100002784	LC/MS Pos Early
Phenol sulfate	Phenol sulfate	Amino Acid	Tyrosine Metabolism	32553	100001510	LC/MS Neg
Indolepropionylglycine	Indolepropionylglycine	Amino Acid	Tryptophan Metabolism	54917	100010863	LC/MS Neg
Phenol sulfate	Phenol sulfate	Amino Acid	Tyrosine Metabolism	32553	100001510	LC/MS Neg
1-methylhistidine	1-methylhistidine	Amino Acid	Histidine Metabolism	30460	100001051	LC/MS Neg
1-methylhistidine	1-methylhistidine	Amino Acid	Histidine Metabolism	30460	100001051	LC/MS Pos Early
1-methylguanidine	1-methylguanidine	Amino Acid	Guanidino and Acetamido Metabolism	48114	100000715	LC/MS Pos Early
1-methylguanidine	1-methylguanidine	Amino Acid	Guanidino and Acetamido Metabolism	48114	100000715	LC/MS Pos Early
5-hydroxymethyl-2-furoic acid	5-hydroxymethyl-2-furoic acid	Amino Acid	Tyrosine Metabolism	42040	100003954	LC/MS Neg
5-hydroxymethyl-2-furoic acid	5-hydroxymethyl-2-furoic acid	Amino Acid	Tyrosine Metabolism	42040	100003954	LC/MS Neg
Anserine	Anserine	Amino Acid	Histidine Metabolism	15747	100000044	LC/MS Neg
7-hydroxyindole sulfate	7-hydroxyindole sulfate	Amino Acid	Tryptophan Metabolism	52915	100009043	LC/MS Neg
Methylurea	Methylurea	Amino Acid	Urea cycle; Arginine and Proline Metabolism	34378	100001401	LC/MS Pos Early
N6,N6,N6-trimethyllysine	N6,N6,N6-trimethyllysine	Amino Acid	Lysine Metabolism	1498	189	LC/MS Pos Early
Indolepropionylglycine	Indolepropionylglycine	Amino Acid	Tryptophan Metabolism	54917	100010863	LC/MS Neg
Allo-threonine	Allo-threonine	Amino Acid	Glycine, Serine and Threonine Metabolism	15142	100000272	LC/MS Polar
3-methoxytyrosine	3-methoxytyrosine	Amino Acid	Tyrosine Metabolism	12017	1342	LC/MS Pos Early
3-methoxytyrosine	3-methoxytyrosine	Amino Acid	Tyrosine Metabolism	12017	1342	LC/MS Pos Early
Indolelactate	Indolelactate	Amino Acid	Tryptophan Metabolism	18349	100000463	LC/MS Neg
Indolelactate	Indolelactate	Amino Acid	Tryptophan Metabolism	18349	100000463	LC/MS Pos Early
Betaine	Betaine	Amino Acid	Glycine, Serine and Threonine Metabolism	3141	799	LC/MS Pos Early
Betaine	Betaine	Amino Acid	Glycine, Serine and Threonine Metabolism	3141	799	LC/MS Pos Early
Asparagine	Asparagine	Amino Acid	Alanine and Aspartate Metabolism	512	917	LC/MS Pos Early
Asparagine	Asparagine	Amino Acid	Alanine and Aspartate Metabolism	512	917	LC/MS Pos Early
Allo-threonine	Allo-threonine	Amino Acid	Glycine, Serine and Threonine Metabolism	15142	100000272	LC/MS Polar
Methionine sulfone	Methionine sulfone	Amino Acid	Methionine, Cysteine, SAM and Taurine Metabolism	44878	100004635	LC/MS Pos Early
6-oxopiperidine-2-carboxylate	6-oxopiperidine-2-carboxylate	Amino Acid	Lysine Metabolism	43231	100004499	LC/MS Neg
6-oxopiperidine-2-carboxylate	6-oxopiperidine-2-carboxylate	Amino Acid	Lysine Metabolism	43231	100004499	LC/MS Neg
Pro-hydroxy-pro	Pro-hydroxy-pro	Amino Acid	Urea cycle; Arginine and Proline Metabolism	35127	100001167	LC/MS Pos Early
Pro-hydroxy-pro	Pro-hydroxy-pro	Amino Acid	Urea cycle; Arginine and Proline Metabolism	35127	100001167	LC/MS Pos Early
N-acetylhistamine	N-acetylhistamine	Amino Acid	Histidine Metabolism	48679	100006123	LC/MS Pos Early
N-acetylhistamine	N-acetylhistamine	Amino Acid	Histidine Metabolism	48679	100006123	LC/MS Pos Early
Isovalerylglycine	Isovalerylglycine	Amino Acid	Leucine, Isoleucine and Valine Metabolism	35107	100001452	LC/MS Neg
Isovalerylglycine	Isovalerylglycine	Amino Acid	Leucine, Isoleucine and Valine Metabolism	35107	100001452	LC/MS Neg
Methionine sulfone	Methionine sulfone	Amino Acid	Methionine, Cysteine, SAM and Taurine Metabolism	44878	100004635	LC/MS Pos Early
Isobutyrylcarnitine	Isobutyrylcarnitine (C4)	Amino Acid	Leucine, Isoleucine and Valine Metabolism	33441	100001055	LC/MS Pos Early
Isoleucine	Isoleucine	Amino Acid	Leucine, Isoleucine and Valine Metabolism	1125	376	LC/MS Pos Early
C-glycosyltryptophan	C-glycosyltryptophan	Amino Acid	Tryptophan Metabolism	48782	100006379	LC/MS Pos Early
Phenylalanine	Phenylalanine	Amino Acid	Phenylalanine Metabolism	64	460	LC/MS Pos Early
Urea	Urea	Amino Acid	Urea cycle; Arginine and Proline Metabolism	1670	533	LC/MS Pos Early
Urea	Urea	Amino Acid	Urea cycle; Arginine and Proline Metabolism	1670	533	LC/MS Pos Early
Trans-urocanate	Trans-urocanate	Amino Acid	Histidine Metabolism	607	537	LC/MS Pos Early
Trans-urocanate	Trans-urocanate	Amino Acid	Histidine Metabolism	607	537	LC/MS Pos Early
5-aminovalerate	5-aminovalerate	Amino Acid	Lysine Metabolism	18319	100000454	LC/MS Pos Early
Argininosuccinate	Argininosuccinate	Amino Acid	Urea cycle; Arginine and Proline Metabolism	15497	232	LC/MS Pos Early
Glycine	Glycine	Amino Acid	Glycine, Serine and Threonine Metabolism	58	340	LC/MS Pos Early
Glycine	Glycine	Amino Acid	Glycine, Serine and Threonine Metabolism	58	340	LC/MS Pos Early
Glutamine	Glutamine	Amino Acid	Glutamate Metabolism	53	563	LC/MS Pos Early
Glutamine	Glutamine	Amino Acid	Glutamate Metabolism	53	563	LC/MS Pos Early
Isobutyrylcarnitine	Isobutyrylcarnitine (C4)	Amino Acid	Leucine, Isoleucine and Valine Metabolism	33441	100001055	LC/MS Pos Early
Indoleacetylglutamine	Indoleacetylglutamine	Amino Acid	Tryptophan Metabolism	42087	100001731	LC/MS Pos Early
Citrulline	Citrulline	Amino Acid	Urea cycle; Arginine and Proline Metabolism	2132	391	LC/MS Pos Early
Citrulline	Citrulline	Amino Acid	Urea cycle; Arginine and Proline Metabolism	2132	391	LC/MS Pos Early
S-methylcysteine sulfoxide	S-methylcysteine sulfoxide	Amino Acid	Methionine, Cysteine, SAM and Taurine Metabolism	43378	100002927	LC/MS Pos Early
S-methylcysteine sulfoxide	S-methylcysteine sulfoxide	Amino Acid	Methionine, Cysteine, SAM and Taurine Metabolism	43378	100002927	LC/MS Pos Early
Phenylalanine	Phenylalanine	Amino Acid	Phenylalanine Metabolism	64	460	LC/MS Pos Early
Sarcosine	Sarcosine	Amino Acid	Glycine, Serine and Threonine Metabolism	1516	1023	LC/MS Pos Early
Sarcosine	Sarcosine	Amino Acid	Glycine, Serine and Threonine Metabolism	1516	1023	LC/MS Pos Early
Serotonin	Serotonin	Amino Acid	Tryptophan Metabolism	2342	504	LC/MS Pos Early
2-hydroxybutyrate/2-hydroxyisobutyrate	2-hydroxybutyrate/2-hydroxyisobutyrate	Amino Acid	Glutathione Metabolism	52281	100008928	LC/MS Polar
2-hydroxybutyrate/2-hydroxyisobutyrate	2-hydroxybutyrate/2-hydroxyisobutyrate	Amino Acid	Glutathione Metabolism	52281	100008928	LC/MS Polar
Saccharopine	Saccharopine	Amino Acid	Lysine Metabolism	1495	392	LC/MS Pos Early
N-acetyltryptophan	N-acetyltryptophan	Amino Acid	Tryptophan Metabolism	33959	100001254	LC/MS Neg
N-acetyltryptophan	N-acetyltryptophan	Amino Acid	Tryptophan Metabolism	33959	100001254	LC/MS Neg
Tryptophan	Tryptophan	Amino Acid	Tryptophan Metabolism	54	565	LC/MS Pos Early
Tryptophan	Tryptophan	Amino Acid	Tryptophan Metabolism	54	565	LC/MS Pos Early
N-acetylmethionine sulfoxide	N-acetylmethionine sulfoxide	Amino Acid	Methionine, Cysteine, SAM and Taurine Metabolism	45428	100005463	LC/MS Pos Early
5-hydroxylysine	5-hydroxylysine	Amino Acid	Lysine Metabolism	15685	100000054	LC/MS Pos Early
N-acetylmethionine sulfoxide	N-acetylmethionine sulfoxide	Amino Acid	Methionine, Cysteine, SAM and Taurine Metabolism	45428	100005463	LC/MS Pos Early
Beta-citrylglutamate	Beta-citrylglutamate	Amino Acid	Glutamate Metabolism	54923	100003271	LC/MS Neg
Beta-citrylglutamate	Beta-citrylglutamate	Amino Acid	Glutamate Metabolism	54923	100003271	LC/MS Neg
3,4-dihydroxyphenylacetate sulfate	3,4-dihydroxyphenylacetate sulfate	Amino Acid	Tyrosine Metabolism	48736	100006254	LC/MS Neg
N-acetylglutamate	N-acetylglutamate	Amino Acid	Glutamate Metabolism	15720	100000282	LC/MS Pos Early
N-acetylglutamate	N-acetylglutamate	Amino Acid	Glutamate Metabolism	15720	100000282	LC/MS Pos Early
3-methylglutaconate	3-methylglutaconate	Amino Acid	Leucine, Isoleucine and Valine Metabolism	38667	100002458	LC/MS Polar
3-methylglutaconate	3-methylglutaconate	Amino Acid	Leucine, Isoleucine and Valine Metabolism	57747	100002458	LC/MS Polar
Serotonin	Serotonin	Amino Acid	Tryptophan Metabolism	2342	504	LC/MS Pos Early
Tyramine	Tyramine	Amino Acid	Tyrosine Metabolism	1603	1133	LC/MS Pos Early
5-hydroxylysine	5-hydroxylysine	Amino Acid	Lysine Metabolism	15685	100000054	LC/MS Pos Early
Indoleacetylglutamine	Indoleacetylglutamine	Amino Acid	Tryptophan Metabolism	42087	100001731	LC/MS Neg
Cysteine	Cysteine	Amino Acid	Methionine, Cysteine, SAM and Taurine Metabolism	1868	800	LC/MS Pos Early
Creatine	Creatine	Amino Acid	Creatine Metabolism	27718	1221	LC/MS Pos Early
Creatine	Creatine	Amino Acid	Creatine Metabolism	27718	1221	LC/MS Pos Early
Isovalerylcarnitine	Isovalerylcarnitine (C5)	Amino Acid	Leucine, Isoleucine and Valine Metabolism	34407	100001393	LC/MS Pos Early
Isovalerylcarnitine	Isovalerylcarnitine (C5)	Amino Acid	Leucine, Isoleucine and Valine Metabolism	34407	100001393	LC/MS Pos Early
Vanillic alcohol sulfate	Vanillic alcohol sulfate	Amino Acid	Tyrosine Metabolism	48733	100006125	LC/MS Neg
Cysteine	Cysteine	Amino Acid	Methionine, Cysteine, SAM and Taurine Metabolism	1868	800	LC/MS Pos Early
Alanine	Alanine	Amino Acid	Alanine and Aspartate Metabolism	1126	811	LC/MS Pos Early
Alanine	Alanine	Amino Acid	Alanine and Aspartate Metabolism	1126	811	LC/MS Pos Early
Vanillactate	Vanillactate	Amino Acid	Tyrosine Metabolism	54910	100006129	LC/MS Neg
Picolinate	Picolinate	Amino Acid	Tryptophan Metabolism	1512	1022	LC/MS Pos Early
3-methylglutarylcarnitine	3-methylglutarylcarnitine (2)	Amino Acid	Leucine, Isoleucine and Valine Metabolism	46548	100005850	LC/MS Pos Early
3-methylglutarylcarnitine	3-methylglutarylcarnitine (2)	Amino Acid	Leucine, Isoleucine and Valine Metabolism	46548	100005850	LC/MS Pos Early
Leucine	Leucine	Amino Acid	Leucine, Isoleucine and Valine Metabolism	60	397	LC/MS Pos Early
Leucine	Leucine	Amino Acid	Leucine, Isoleucine and Valine Metabolism	60	397	LC/MS Pos Early
N-acetylcitrulline	N-acetylcitrulline	Amino Acid	Urea cycle; Arginine and Proline Metabolism	48434	100001577	LC/MS Pos Early
N-acetylcitrulline	N-acetylcitrulline	Amino Acid	Urea cycle; Arginine and Proline Metabolism	48434	100001577	LC/MS Neg
5-hydroxyindoleacetate	5-hydroxyindoleacetate	Amino Acid	Tryptophan Metabolism	437	71	LC/MS Neg
C-glycosyltryptophan	C-glycosyltryptophan	Amino Acid	Tryptophan Metabolism	48782	100006379	LC/MS Neg
Picolinate	Picolinate	Amino Acid	Tryptophan Metabolism	1512	1022	LC/MS Pos Early
Vanillactate	Vanillactate	Amino Acid	Tyrosine Metabolism	54910	100006129	LC/MS Neg
Vanillic alcohol sulfate	Vanillic alcohol sulfate	Amino Acid	Tyrosine Metabolism	48733	100006125	LC/MS Neg
Serine	Serine	Amino Acid	Glycine, Serine and Threonine Metabolism	1648	503	LC/MS Pos Early
Tyrosine	Tyrosine	Amino Acid	Tyrosine Metabolism	1299	815	LC/MS Pos Early
Tyrosine	Tyrosine	Amino Acid	Tyrosine Metabolism	1299	815	LC/MS Pos Early
Serine	Serine	Amino Acid	Glycine, Serine and Threonine Metabolism	1648	503	LC/MS Pos Early
1-ribosyl-imidazoleacetate	1-ribosyl-imidazoleacetate*	Amino Acid	Histidine Metabolism	61868	100001668	LC/MS Pos Early
1-ribosyl-imidazoleacetate	1-ribosyl-imidazoleacetate*	Amino Acid	Histidine Metabolism	61868	100001668	LC/MS Pos Early
3-(4-hydroxyphenyl)lactate	3-(4-hydroxyphenyl)lactate	Amino Acid	Tyrosine Metabolism	32197	240	LC/MS Neg
3-(4-hydroxyphenyl)lactate	3-(4-hydroxyphenyl)lactate	Amino Acid	Tyrosine Metabolism	32197	240	LC/MS Neg
Pipecolate	Pipecolate	Amino Acid	Lysine Metabolism	1444	1025	LC/MS Pos Early
Pipecolate	Pipecolate	Amino Acid	Lysine Metabolism	1444	1025	LC/MS Pos Early
3-hydroxyphenylacetate	3-hydroxyphenylacetate	Amino Acid	Phenylalanine Metabolism	1413	114	LC/MS Polar
Formiminoglutamate	Formiminoglutamate	Amino Acid	Histidine Metabolism	43493	100002500	LC/MS Pos Early
Formiminoglutamate	Formiminoglutamate	Amino Acid	Histidine Metabolism	43493	100002500	LC/MS Pos Early
Histidine	Histidine	Amino Acid	Histidine Metabolism	59	355	LC/MS Neg
Histidine	Histidine	Amino Acid	Histidine Metabolism	59	355	LC/MS Neg
N-acetylglutamine	N-acetylglutamine	Amino Acid	Glutamate Metabolism	33943	100001253	LC/MS Polar
N-acetylglutamine	N-acetylglutamine	Amino Acid	Glutamate Metabolism	33943	100001253	LC/MS Polar
Tigloylglycine	Tigloylglycine	Amino Acid	Leucine, Isoleucine and Valine Metabolism	1598	1161	LC/MS Pos Early
Tigloylglycine	Tigloylglycine	Amino Acid	Leucine, Isoleucine and Valine Metabolism	1598	1161	LC/MS Pos Early
Isobutyrylglycine	Isobutyrylglycine	Amino Acid	Leucine, Isoleucine and Valine Metabolism	35437	100001590	LC/MS Neg
Lactose	Lactose	Carbohydrate	Disaccharides and Oligosaccharides	567	393	LC/MS Polar
Xylose	Xylose	Carbohydrate	Pentose Metabolism	15581	826	LC/MS Polar
Xylose	Xylose	Carbohydrate	Pentose Metabolism	15581	826	LC/MS Polar
Sucrose	Sucrose	Carbohydrate	Disaccharides and Oligosaccharides	1519	935	LC/MS Polar
Sucrose	Sucrose	Carbohydrate	Disaccharides and Oligosaccharides	1519	935	LC/MS Polar
6-sialyl-N-acetyllactosamine	6-sialyl-N-acetyllactosamine	Carbohydrate	Aminosugar Metabolism	40428	100003259	LC/MS Polar
Ribitol	Ribitol	Carbohydrate	Pentose Metabolism	15772	100000406	LC/MS Polar
3-sialyllactose	3-sialyllactose	Carbohydrate	Disaccharides and Oligosaccharides	40424	100003408	LC/MS Polar
Glucuronate	Glucuronate	Carbohydrate	Aminosugar Metabolism	15443	100000257	LC/MS Polar
Glucuronate	Glucuronate	Carbohydrate	Aminosugar Metabolism	15443	100000257	LC/MS Polar
Glycerate	Glycerate	Carbohydrate	Glycolysis, Gluconeogenesis, and Pyruvate Metabolism	1572	1052	LC/MS Polar
Glycerate	Glycerate	Carbohydrate	Glycolysis, Gluconeogenesis, and Pyruvate Metabolism	1572	1052	LC/MS Polar
N-acetylglucosamine/N-acetylgalactosamine	N-acetylglucosamine/N-acetylgalactosamine	Carbohydrate	Aminosugar Metabolism	46539	100006435	LC/MS Pos Early
Erythronate	Erythronate*	Carbohydrate	Aminosugar Metabolism	42420	100001320	LC/MS Polar
Ribitol	Ribitol	Carbohydrate	Pentose Metabolism	15772	100000406	LC/MS Polar
Erythronate	Erythronate*	Carbohydrate	Aminosugar Metabolism	42420	100001320	LC/MS Polar
N-acetylglucosamine/N-acetylgalactosamine	N-acetylglucosamine/N-acetylgalactosamine	Carbohydrate	Aminosugar Metabolism	46539	100006435	LC/MS Pos Early
Mannose	Mannose	Carbohydrate	Fructose, Mannose and Galactose Metabolism	48153	803	LC/MS Polar
N6-carboxymethyllysine	N6-carboxymethyllysine	Carbohydrate	Advanced Glycation End-product	36713	100001768	LC/MS Pos Early
Arabinose	Arabinose	Carbohydrate	Pentose Metabolism	575	828	LC/MS Polar
Arabinose	Arabinose	Carbohydrate	Pentose Metabolism	575	828	LC/MS Polar
Arabitol/xylitol	Arabitol/xylitol	Carbohydrate	Pentose Metabolism	48885	100006430	LC/MS Polar
Arabitol/xylitol	Arabitol/xylitol	Carbohydrate	Pentose Metabolism	48885	100006430	LC/MS Polar
Glucose	Glucose	Carbohydrate	Glycolysis, Gluconeogenesis, and Pyruvate Metabolism	48152	572	LC/MS Polar
Glucose	Glucose	Carbohydrate	Glycolysis, Gluconeogenesis, and Pyruvate Metabolism	48152	572	LC/MS Polar
3'-a-sialyl-N-acetyllactosamine	3'-a-sialyl-N-acetyllactosamine	Carbohydrate	Aminosugar Metabolism	40042	100003257	LC/MS Polar
N-acetylglucosaminylasparagine	N-acetylglucosaminylasparagine	Carbohydrate	Aminosugar Metabolism	48149	1215	LC/MS Pos Early
N-acetylglucosaminylasparagine	N-acetylglucosaminylasparagine	Carbohydrate	Aminosugar Metabolism	48149	1215	LC/MS Pos Early
Arabonate/xylonate	Arabonate/xylonate	Carbohydrate	Pentose Metabolism	48255	100006115	LC/MS Polar
Mannose	Mannose	Carbohydrate	Fructose, Mannose and Galactose Metabolism	48153	803	LC/MS Polar
Pyruvate	Pyruvate	Carbohydrate	Glycolysis, Gluconeogenesis, and Pyruvate Metabolism	42582	823	LC/MS Neg
Galactonate	Galactonate	Carbohydrate	Fructose, Mannose and Galactose Metabolism	27719	100001026	LC/MS Polar
Galactonate	Galactonate	Carbohydrate	Fructose, Mannose and Galactose Metabolism	27719	100001026	LC/MS Polar
Arabonate/xylonate	Arabonate/xylonate	Carbohydrate	Pentose Metabolism	48255	100006115	LC/MS Polar
Ribonate	Ribonate	Carbohydrate	Pentose Metabolism	27731	100001007	LC/MS Polar
Mannitol/sorbitol	Mannitol/sorbitol	Carbohydrate	Fructose, Mannose and Galactose Metabolism	46142	100001740	LC/MS Polar
Mannitol/sorbitol	Mannitol/sorbitol	Carbohydrate	Fructose, Mannose and Galactose Metabolism	46142	100001740	LC/MS Polar
1,5-anhydroglucitol	1,5-anhydroglucitol (1,5-AG)	Carbohydrate	Glycolysis, Gluconeogenesis, and Pyruvate Metabolism	20675	100000580	LC/MS Neg
Ribonate	Ribonate	Carbohydrate	Pentose Metabolism	27731	100001007	LC/MS Polar
1,5-anhydroglucitol	1,5-anhydroglucitol (1,5-AG)	Carbohydrate	Glycolysis, Gluconeogenesis, and Pyruvate Metabolism	20675	100000580	LC/MS Neg
Pyruvate	Pyruvate	Carbohydrate	Glycolysis, Gluconeogenesis, and Pyruvate Metabolism	22250	823	LC/MS Polar
2-methylcitrate	2-methylcitrate	Energy	TCA Cycle	37483	90	LC/MS Pos Early
Citraconate/glutaconate	Citraconate/glutaconate	Energy	TCA Cycle	47076	100006438	LC/MS Polar
Citraconate/glutaconate	Citraconate/glutaconate	Energy	TCA Cycle	47076	100006438	LC/MS Polar
Succinate	Succinate	Energy	TCA Cycle	1437	252	LC/MS Polar
Succinate	Succinate	Energy	TCA Cycle	1437	252	LC/MS Polar
Citrate	Citrate	Energy	TCA Cycle	1564	1124	LC/MS Neg
Citrate	Citrate	Energy	TCA Cycle	1564	1124	LC/MS Neg
Phosphate	Phosphate	Energy	Oxidative Phosphorylation	42109	461	LC/MS Pos Early
Phosphate	Phosphate	Energy	Oxidative Phosphorylation	42109	461	LC/MS Pos Early
Malate	Malate	Energy	TCA Cycle	1303	409	LC/MS Neg
Isocitrate	Isocitrate	Energy	TCA Cycle	12110	1206	LC/MS Pos Early
Tricarballylate	Tricarballylate	Energy	TCA Cycle	15729	2053	LC/MS Neg
Succinylcarnitine	Succinylcarnitine (C4-DC)	Energy	TCA Cycle	37058	100001948	LC/MS Pos Early
Isocitric lactone	Isocitric lactone	Energy	TCA Cycle	54724	100009239	LC/MS Polar
Succinylcarnitine	Succinylcarnitine (C4-DC)	Energy	TCA Cycle	37058	100001948	LC/MS Pos Early
Malate	Malate	Energy	TCA Cycle	1303	409	LC/MS Neg
Epiandrosterone glucuronide	Epiandrosterone glucuronide	Lipid	Androgenic Steroids	47111	100005400	LC/MS Neg
Androstenediol	Androstenediol (3beta,17beta) disulfate (1)	Lipid	Androgenic Steroids	37202	100001992	LC/MS Neg
Glycerophosphorylcholine	Glycerophosphorylcholine (GPC)	Lipid	Phospholipid Metabolism	15990	100000269	LC/MS Pos Early
Glycerophosphorylcholine	Glycerophosphorylcholine (GPC)	Lipid	Phospholipid Metabolism	15990	100000269	LC/MS Pos Early
17alpha-hydroxypregnanolone glucuronide	17alpha-hydroxypregnanolone glucuronide	Lipid	Pregnenolone Steroids	47403	100005418	LC/MS Neg
17alpha-hydroxypregnanolone glucuronide	17alpha-hydroxypregnanolone glucuronide	Lipid	Pregnenolone Steroids	47403	100005418	LC/MS Neg
Glycocholate glucuronide	Glycocholate glucuronide (1)	Lipid	Primary Bile Acid Metabolism	52977	100009259	LC/MS Neg
Isocaproylglycine	Isocaproylglycine	Lipid	Fatty Acid Metabolism(Acyl Glycine)	61789	100019816	LC/MS Neg
Laurylcarnitine	Laurylcarnitine (C12)	Lipid	Fatty Acid Metabolism(Acyl Carnitine)	34534	100001392	LC/MS Pos Late
Laurylcarnitine	Laurylcarnitine (C12)	Lipid	Fatty Acid Metabolism(Acyl Carnitine)	34534	100001392	LC/MS Pos Late
Scyllo-inositol	Scyllo-inositol	Lipid	Inositol Metabolism	32379	100001215	LC/MS Polar
N-octanoylglutamine	N-octanoylglutamine	Lipid	Fatty Acid Metabolism (Acyl Glutamine)	54919	100003941	LC/MS Neg
Myo-inositol	Myo-inositol	Lipid	Inositol Metabolism	1124	363	LC/MS Polar
Myo-inositol	Myo-inositol	Lipid	Inositol Metabolism	1124	363	LC/MS Polar
Myristoleoylcarnitine	Myristoleoylcarnitine (C14:1)*	Lipid	Fatty Acid Metabolism(Acyl Carnitine)	48182	100006051	LC/MS Pos Late
Myristoleoylcarnitine	Myristoleoylcarnitine (C14:1)*	Lipid	Fatty Acid Metabolism(Acyl Carnitine)	48182	100006051	LC/MS Pos Late
3-carboxy-4-methyl-5-pentyl-2-furanpropionate (3-Cmpfp)*	3-carboxy-4-methyl-5-pentyl-2-furanpropionate (3-Cmpfp)**	Lipid	Fatty Acid, Dicarboxylate	61871	100020004	LC/MS Neg
3-carboxy-4-methyl-5-pentyl-2-furanpropionate (3-Cmpfp)*	3-carboxy-4-methyl-5-pentyl-2-furanpropionate (3-Cmpfp)**	Lipid	Fatty Acid, Dicarboxylate	61871	100020004	LC/MS Neg
Cortisone	Cortisone	Lipid	Corticosteroids	1769	273	LC/MS Neg
Cortisone	Cortisone	Lipid	Corticosteroids	1769	273	LC/MS Neg
Androstenediol	Androstenediol (3beta,17beta) disulfate (1)	Lipid	Androgenic Steroids	37202	100001992	LC/MS Neg
Hexanoylglutamine	Hexanoylglutamine	Lipid	Fatty Acid Metabolism (Acyl Glutamine)	54907	100001733	LC/MS Neg
Trans-2-hexenoylglycine	Trans-2-hexenoylglycine	Lipid	Fatty Acid Metabolism(Acyl Glycine)	61798	100019884	LC/MS Neg
11-ketoetiocholanolone sulfate	11-ketoetiocholanolone sulfate	Lipid	Androgenic Steroids	38167	100002125	LC/MS Neg
Suberoylcarnitine	Suberoylcarnitine (C8-DC)	Lipid	Fatty Acid Metabolism(Acyl Carnitine)	52990	100006627	LC/MS Pos Early
Suberoylcarnitine	Suberoylcarnitine (C8-DC)	Lipid	Fatty Acid Metabolism(Acyl Carnitine)	52990	100006627	LC/MS Pos Early
Dehydroepiandrosterone glucuronide	Dehydroepiandrosterone glucuronide	Lipid	Androgenic Steroids	47109	100005405	LC/MS Neg
5-dodecenoylcarnitine	5-dodecenoylcarnitine (C12:1)	Lipid	Fatty Acid Metabolism(Acyl Carnitine)	61769	100016069	LC/MS Pos Late
5-dodecenoylcarnitine	5-dodecenoylcarnitine (C12:1)	Lipid	Fatty Acid Metabolism(Acyl Carnitine)	61769	100016069	LC/MS Pos Late
Glycodeoxycholate	Glycodeoxycholate	Lipid	Secondary Bile Acid Metabolism	18477	100000436	LC/MS Pos Late
Glycodeoxycholate	Glycodeoxycholate	Lipid	Secondary Bile Acid Metabolism	18477	100000436	LC/MS Neg
Pregnanediol-3-glucuronide	Pregnanediol-3-glucuronide	Lipid	Progestin Steroids	40708	100003470	LC/MS Neg
Pregnanediol-3-glucuronide	Pregnanediol-3-glucuronide	Lipid	Progestin Steroids	40708	100003470	LC/MS Neg
Glycerophosphoinositol	Glycerophosphoinositol*	Lipid	Phospholipid Metabolism	52307	100001621	LC/MS Pos Early
Suberate	Suberate (C8-DC)	Lipid	Fatty Acid, Dicarboxylate	15730	100000016	LC/MS Polar
Suberate	Suberate (C8-DC)	Lipid	Fatty Acid, Dicarboxylate	15730	100000016	LC/MS Polar
3-hydroxyhexanoate	3-hydroxyhexanoate	Lipid	Fatty Acid, Monohydroxy	53230	100006367	LC/MS Neg
3-hydroxyhexanoate	3-hydroxyhexanoate	Lipid	Fatty Acid, Monohydroxy	53230	100006367	LC/MS Neg
Glycocholate	Glycocholate	Lipid	Primary Bile Acid Metabolism	18476	342	LC/MS Neg
Glycocholate	Glycocholate	Lipid	Primary Bile Acid Metabolism	18476	342	LC/MS Neg
Adipate	Adipate (C6-DC)	Lipid	Fatty Acid, Dicarboxylate	21134	100000863	LC/MS Polar
3-hydroxybutyroylglycine*	3-hydroxybutyroylglycine**	Lipid	Fatty Acid Metabolism(Acyl Glycine)	62064	100020211	LC/MS Pos Early
3-hydroxybutyroylglycine*	3-hydroxybutyroylglycine**	Lipid	Fatty Acid Metabolism(Acyl Glycine)	62064	100020211	LC/MS Pos Early
Trans-2-hexenoylglycine	Trans-2-hexenoylglycine	Lipid	Fatty Acid Metabolism(Acyl Glycine)	61798	100019884	LC/MS Neg
Pregnenediol disulfate	Pregnenediol disulfate (C21H34O8S2)*	Lipid	Pregnenolone Steroids	32562	100001993	LC/MS Neg
Hexanoylglutamine	Hexanoylglutamine	Lipid	Fatty Acid Metabolism (Acyl Glutamine)	54907	100001733	LC/MS Neg
Hexanoylcarnitine	Hexanoylcarnitine (C6)	Lipid	Fatty Acid Metabolism(Acyl Carnitine)	32328	100000781	LC/MS Pos Early
Epiandrosterone sulfate	Epiandrosterone sulfate	Lipid	Androgenic Steroids	33973	100001287	LC/MS Neg
Epiandrosterone sulfate	Epiandrosterone sulfate	Lipid	Androgenic Steroids	33973	100001287	LC/MS Neg
3-hydroxybutyrate	3-hydroxybutyrate (BHBA)	Lipid	Ketone Bodies	542	254	LC/MS Polar
3-hydroxybutyrate	3-hydroxybutyrate (BHBA)	Lipid	Ketone Bodies	542	254	LC/MS Polar
Glycerophosphoethanolamine	Glycerophosphoethanolamine	Lipid	Phospholipid Metabolism	37455	100001620	LC/MS Pos Early
Glycocholenate sulfate	Glycocholenate sulfate*	Lipid	Secondary Bile Acid Metabolism	57741	100001989	LC/MS Neg
Glycocholenate sulfate	Glycocholenate sulfate*	Lipid	Secondary Bile Acid Metabolism	32599	100001989	LC/MS Neg
Isocaproylglutamine	Isocaproylglutamine	Lipid	Fatty Acid Metabolism (Acyl Glutamine)	61811	100019815	LC/MS Neg
Trimethylamine N-oxide	Trimethylamine N-oxide	Lipid	Phospholipid Metabolism	40406	100003397	LC/MS Pos Early
Trimethylamine N-oxide	Trimethylamine N-oxide	Lipid	Phospholipid Metabolism	40406	100003397	LC/MS Pos Early
Phosphoethanolamine	Phosphoethanolamine	Lipid	Phospholipid Metabolism	1600	1026	LC/MS Pos Early
Pregnenediol disulfate	Pregnenediol disulfate (C21H34O8S2)*	Lipid	Pregnenolone Steroids	32562	100001993	LC/MS Neg
Mevalonate	Mevalonate	Lipid	Mevalonate Metabolism	39583	30	LC/MS Neg
3alpha,21-dihydroxy-5beta-pregnane-11,20-dione 21-glucuronide	3alpha,21-dihydroxy-5beta-pregnane-11,20-dione 21-glucuronide	Lipid	Corticosteroids	47401	100005417	LC/MS Neg
2-methylmalonylcarnitine	2-methylmalonylcarnitine (C4-DC)	Lipid	Fatty Acid Synthesis	35482	100001596	LC/MS Pos Early
7-ketodeoxycholate	7-ketodeoxycholate	Lipid	Secondary Bile Acid Metabolism	31904	100001063	LC/MS Neg
11-ketoetiocholanolone glucuronide	11-ketoetiocholanolone glucuronide	Lipid	Androgenic Steroids	47135	100005402	LC/MS Neg
Deoxycarnitine	Deoxycarnitine	Lipid	Carnitine Metabolism	36747	100001662	LC/MS Pos Early
Deoxycarnitine	Deoxycarnitine	Lipid	Carnitine Metabolism	36747	100001662	LC/MS Pos Early
Glycochenodeoxycholate	Glycochenodeoxycholate	Lipid	Primary Bile Acid Metabolism	32346	1628	LC/MS Neg
Hexanoylcarnitine	Hexanoylcarnitine (C6)	Lipid	Fatty Acid Metabolism(Acyl Carnitine)	32328	100000781	LC/MS Pos Early
Glycochenodeoxycholate	Glycochenodeoxycholate	Lipid	Primary Bile Acid Metabolism	32346	1628	LC/MS Neg
Tauro-beta-muricholate	Tauro-beta-muricholate	Lipid	Primary Bile Acid Metabolism	33983	100001250	LC/MS Neg
Galactosylglycerol	Galactosylglycerol*	Lipid	Glycolipid Metabolism	57345	100003064	LC/MS Neg
Pimelate	Pimelate (C7-DC)	Lipid	Fatty Acid, Dicarboxylate	15704	100000101	LC/MS Polar
Pimelate	Pimelate (C7-DC)	Lipid	Fatty Acid, Dicarboxylate	15704	100000101	LC/MS Polar
3-methyladipate	3-methyladipate	Lipid	Fatty Acid, Dicarboxylate	36749	100001765	LC/MS Polar
3-methyladipate	3-methyladipate	Lipid	Fatty Acid, Dicarboxylate	36749	100001765	LC/MS Polar
Andro steroid monosulfate C19H28O6S	Andro steroid monosulfate C19H28O6S (1)*	Lipid	Androgenic Steroids	32827	100002152	LC/MS Neg
Andro steroid monosulfate C19H28O6S	Andro steroid monosulfate C19H28O6S (1)*	Lipid	Androgenic Steroids	32827	100002152	LC/MS Neg
Taurolithocholate 3-sulfate	Taurolithocholate 3-sulfate	Lipid	Secondary Bile Acid Metabolism	36850	100001658	LC/MS Neg
Taurolithocholate 3-sulfate	Taurolithocholate 3-sulfate	Lipid	Secondary Bile Acid Metabolism	36850	100001658	LC/MS Neg
Ursocholate	Ursocholate	Lipid	Secondary Bile Acid Metabolism	57573	100002913	LC/MS Neg
Glycerophosphoethanolamine	Glycerophosphoethanolamine	Lipid	Phospholipid Metabolism	37455	100001620	LC/MS Pos Early
4-octenedioate	4-octenedioate	Lipid	Fatty Acid, Dicarboxylate	31941	100001152	LC/MS Neg
Decanoylcarnitine	Decanoylcarnitine (C10)	Lipid	Fatty Acid Metabolism(Acyl Carnitine)	33941	100001251	LC/MS Pos Late
Decanoylcarnitine	Decanoylcarnitine (C10)	Lipid	Fatty Acid Metabolism(Acyl Carnitine)	33941	100001251	LC/MS Pos Late
Glycerol 3-phosphate	Glycerol 3-phosphate	Lipid	Glycerolipid Metabolism	43847	100000258	LC/MS Pos Early
Glycerol 3-phosphate	Glycerol 3-phosphate	Lipid	Glycerolipid Metabolism	43847	100000258	LC/MS Neg
5alpha-androstan-3beta,17alpha-diol disulfate	5alpha-androstan-3beta,17alpha-diol disulfate	Lipid	Androgenic Steroids	37187	100002021	LC/MS Neg
Androsterone glucuronide	Androsterone glucuronide	Lipid	Androgenic Steroids	61846	100002761	LC/MS Neg
5alpha-androstan-3beta,17alpha-diol disulfate	5alpha-androstan-3beta,17alpha-diol disulfate	Lipid	Androgenic Steroids	37187	100002021	LC/MS Neg
Tauro-beta-muricholate	Tauro-beta-muricholate	Lipid	Primary Bile Acid Metabolism	33983	100001250	LC/MS Neg
Androsterone glucuronide	Androsterone glucuronide	Lipid	Androgenic Steroids	61846	100002761	LC/MS Neg
Phosphoethanolamine	Phosphoethanolamine	Lipid	Phospholipid Metabolism	1600	1026	LC/MS Pos Early
Propionylcarnitine	Propionylcarnitine (C3)	Lipid	Fatty Acid Metabolism (also BCAA Metabolism)	32452	100001162	LC/MS Pos Early
21-hydroxypregnenolone disulfate	21-hydroxypregnenolone disulfate	Lipid	Pregnenolone Steroids	46115	100001999	LC/MS Neg
5alpha-androstan-3beta,17beta-diol disulfate	5alpha-androstan-3beta,17beta-diol disulfate	Lipid	Androgenic Steroids	37190	100001987	LC/MS Neg
5alpha-androstan-3beta,17beta-diol disulfate	5alpha-androstan-3beta,17beta-diol disulfate	Lipid	Androgenic Steroids	37190	100001987	LC/MS Neg
Malonylcarnitine	Malonylcarnitine	Lipid	Fatty Acid Synthesis	37059	100001526	LC/MS Pos Early
Malonylcarnitine	Malonylcarnitine	Lipid	Fatty Acid Synthesis	37059	100001526	LC/MS Pos Early
Hexanoylglycine	Hexanoylglycine	Lipid	Fatty Acid Metabolism(Acyl Glycine)	35436	100001527	LC/MS Neg
Hexanoylglycine	Hexanoylglycine	Lipid	Fatty Acid Metabolism(Acyl Glycine)	35436	100001527	LC/MS Neg
Malonate	Malonate	Lipid	Fatty Acid Synthesis	15872	818	LC/MS Neg
Cortisol 21-glucuronide	Cortisol 21-glucuronide	Lipid	Corticosteroids	47400	100005434	LC/MS Neg
Glycoursodeoxycholate	Glycoursodeoxycholate	Lipid	Secondary Bile Acid Metabolism	39379	100002911	LC/MS Neg
Glycoursodeoxycholate	Glycoursodeoxycholate	Lipid	Secondary Bile Acid Metabolism	39379	100002911	LC/MS Neg
Nonenedioate	Nonenedioate (C9:1-DC)*	Lipid	Fatty Acid, Dicarboxylate	61859	100019974	LC/MS Neg
Chiro-inositol	Chiro-inositol	Lipid	Inositol Metabolism	37112	100001859	LC/MS Polar
21-hydroxypregnenolone disulfate	21-hydroxypregnenolone disulfate	Lipid	Pregnenolone Steroids	46115	100001999	LC/MS Neg
Chiro-inositol	Chiro-inositol	Lipid	Inositol Metabolism	37112	100001859	LC/MS Polar
Maleate	Maleate	Lipid	Fatty Acid, Dicarboxylate	20676	100000707	LC/MS Polar
3-methylglutarate/2-methylglutarate	3-methylglutarate/2-methylglutarate	Lipid	Fatty Acid, Dicarboxylate	54676	100010834	LC/MS Polar
2-hydroxyglutarate	2-hydroxyglutarate	Lipid	Fatty Acid, Dicarboxylate	52294	100002070	LC/MS Pos Early
2-hydroxyglutarate	2-hydroxyglutarate	Lipid	Fatty Acid, Dicarboxylate	52294	100002070	LC/MS Pos Early
3-hydroxysebacate	3-hydroxysebacate	Lipid	Fatty Acid, Monohydroxy	31943	100001145	LC/MS Polar
3-hydroxysebacate	3-hydroxysebacate	Lipid	Fatty Acid, Monohydroxy	31943	100001145	LC/MS Polar
Glycerol	Glycerol	Lipid	Glycerolipid Metabolism	15122	1254	LC/MS Neg
Glycerol	Glycerol	Lipid	Glycerolipid Metabolism	15122	1254	LC/MS Neg
Glycochenodeoxycholate sulfate	Glycochenodeoxycholate sulfate	Lipid	Primary Bile Acid Metabolism	52974	-	LC/MS Neg
3,4-methyleneheptanoylcarnitine	3,4-methyleneheptanoylcarnitine	Lipid	Fatty Acid Metabolism(Acyl Carnitine)	52929	-	LC/MS Neg
Glycodeoxycholate sulfate	Glycodeoxycholate sulfate	Lipid	Secondary Bile Acid Metabolism	52975	-	LC/MS Neg
3-hydroxybutyrylcarnitine	3-hydroxybutyrylcarnitine (2)	Lipid	Fatty Acid Metabolism(Acyl Carnitine)	52984	-	LC/MS Pos Early
Propionylcarnitine	Propionylcarnitine (C3)	Lipid	Fatty Acid Metabolism (also BCAA Metabolism)	32452	100001162	LC/MS Pos Early
Maleate	Maleate	Lipid	Fatty Acid, Dicarboxylate	20676	100000707	LC/MS Polar
Etiocholanolone glucuronide	Etiocholanolone glucuronide	Lipid	Androgenic Steroids	47112	100005403	LC/MS Neg
2-hydroxyadipate	2-hydroxyadipate	Lipid	Fatty Acid, Dicarboxylate	31934	100001153	LC/MS Polar
2-hydroxyoctanoate	2-hydroxyoctanoate	Lipid	Fatty Acid, Monohydroxy	22036	100000743	LC/MS Neg
Etiocholanolone glucuronide	Etiocholanolone glucuronide	Lipid	Androgenic Steroids	47112	100005403	LC/MS Neg
5alpha-pregnan-3beta,20alpha-diol disulfate	5alpha-pregnan-3beta,20alpha-diol disulfate	Lipid	Progestin Steroids	37198	100001988	LC/MS Neg
Acetylcarnitine	Acetylcarnitine (C2)	Lipid	Fatty Acid Metabolism(Acyl Carnitine)	32198	100000802	LC/MS Pos Early
Acetylcarnitine	Acetylcarnitine (C2)	Lipid	Fatty Acid Metabolism(Acyl Carnitine)	32198	100000802	LC/MS Pos Early
Digalactosylglycerol	Digalactosylglycerol*	Lipid	Glycolipid Metabolism	57346	100003065	LC/MS Neg
2-butenoylglycine	2-butenoylglycine	Lipid	Fatty Acid Metabolism(Acyl Glycine)	61785	100016110	LC/MS Neg
5alpha-pregnan-3beta,20alpha-diol disulfate	5alpha-pregnan-3beta,20alpha-diol disulfate	Lipid	Progestin Steroids	37198	100001988	LC/MS Neg
Heptanoylglutamine	Heptanoylglutamine	Lipid	Fatty Acid Metabolism (Acyl Glutamine)	54918	100001745	LC/MS Neg
Glycochenodeoxycholate glucuronide	Glycochenodeoxycholate glucuronide (1)	Lipid	Primary Bile Acid Metabolism	52983	100009264	LC/MS Neg
Glycerophosphoserine	Glycerophosphoserine*	Lipid	Phospholipid Metabolism	57404	100015666	LC/MS Pos Early
Glyco-beta-muricholate*	Glyco-beta-muricholate**	Lipid	Primary Bile Acid Metabolism	62066	100020214	LC/MS Neg
Glyco-beta-muricholate*	Glyco-beta-muricholate**	Lipid	Primary Bile Acid Metabolism	62066	100020214	LC/MS Neg
16a-hydroxy DHEA 3-sulfate	16a-hydroxy DHEA 3-sulfate	Lipid	Androgenic Steroids	38168	100002126	LC/MS Neg
16a-hydroxy DHEA 3-sulfate	16a-hydroxy DHEA 3-sulfate	Lipid	Androgenic Steroids	38168	100002126	LC/MS Neg
Glycochenodeoxycholate glucuronide	Glycochenodeoxycholate glucuronide (1)	Lipid	Primary Bile Acid Metabolism	52983	100009264	LC/MS Neg
Androstenediol	Androstenediol (3beta,17beta) disulfate (2)	Lipid	Androgenic Steroids	37203	100001994	LC/MS Neg
2-hydroxyoctanoate	2-hydroxyoctanoate	Lipid	Fatty Acid, Monohydroxy	22036	100000743	LC/MS Neg
5-hydroxyhexanoate	5-hydroxyhexanoate	Lipid	Fatty Acid, Monohydroxy	31938	100001148	LC/MS Neg
Choline phosphate	Choline phosphate	Lipid	Phospholipid Metabolism	34396	267	LC/MS Pos Early
Androstenediol	Androstenediol (3beta,17beta) disulfate (2)	Lipid	Androgenic Steroids	37203	100001994	LC/MS Neg
Taurocholenate sulfate	Taurocholenate sulfate	Lipid	Secondary Bile Acid Metabolism	32807	100001990	LC/MS Neg
Taurocholenate sulfate	Taurocholenate sulfate	Lipid	Secondary Bile Acid Metabolism	32807	100001990	LC/MS Neg
Glutarate	Glutarate (C5-DC)	Lipid	Fatty Acid, Dicarboxylate	396	339	LC/MS Polar
Choline phosphate	Choline phosphate	Lipid	Phospholipid Metabolism	34396	267	LC/MS Pos Early
Dimethylmalonic acid	Dimethylmalonic acid	Lipid	Fatty Acid, Dicarboxylate	42978	100004251	LC/MS Polar
Octanoylcarnitine	Octanoylcarnitine (C8)	Lipid	Fatty Acid Metabolism(Acyl Carnitine)	33936	100001247	LC/MS Pos Late
Pimeloylcarnitine/3-methyladipoylcarnitine	Pimeloylcarnitine/3-methyladipoylcarnitine (C7-DC)	Lipid	Fatty Acid Metabolism(Acyl Carnitine)	53224	100009407	LC/MS Pos Early
Pimeloylcarnitine/3-methyladipoylcarnitine	Pimeloylcarnitine/3-methyladipoylcarnitine (C7-DC)	Lipid	Fatty Acid Metabolism(Acyl Carnitine)	53224	100009407	LC/MS Pos Early
Octanoylcarnitine	Octanoylcarnitine (C8)	Lipid	Fatty Acid Metabolism(Acyl Carnitine)	33936	100001247	LC/MS Pos Late
Glutarate	Glutarate (C5-DC)	Lipid	Fatty Acid, Dicarboxylate	396	339	LC/MS Polar
Gamma-glutamylphenylalanine	Gamma-glutamylphenylalanine	Peptide	Gamma-glutamyl Amino Acid	33422	100000491	LC/MS Pos Early
Phenylacetylglutamine	Phenylacetylglutamine	Peptide	Acetylated Peptides	35126	100001417	LC/MS Pos Early
Gamma-glutamyl-epsilon-lysine	Gamma-glutamyl-epsilon-lysine	Peptide	Gamma-glutamyl Amino Acid	33934	100001262	LC/MS Pos Early
Gamma-glutamyl-epsilon-lysine	Gamma-glutamyl-epsilon-lysine	Peptide	Gamma-glutamyl Amino Acid	33934	100001262	LC/MS Pos Early
Prolylglycine	Prolylglycine	Peptide	Dipeptide	40703	100003674	LC/MS Pos Early
4-hydroxyphenylacetylglutamine	4-hydroxyphenylacetylglutamine	Peptide	Acetylated Peptides	55017	100010850	LC/MS Neg
4-hydroxyphenylacetylglutamine	4-hydroxyphenylacetylglutamine	Peptide	Acetylated Peptides	55017	100010850	LC/MS Pos Early
Phenylacetylmethionine	Phenylacetylmethionine	Peptide	Acetylated Peptides	54736	100009241	LC/MS Neg
Phenylacetylglutamine	Phenylacetylglutamine	Peptide	Acetylated Peptides	35126	100001417	LC/MS Pos Early
Gamma-glutamylphenylalanine	Gamma-glutamylphenylalanine	Peptide	Gamma-glutamyl Amino Acid	33422	100000491	LC/MS Pos Early
Prolylglycine	Prolylglycine	Peptide	Dipeptide	40703	100003674	LC/MS Pos Early
Phenylacetylthreonine	Phenylacetylthreonine	Peptide	Acetylated Peptides	54915	100010899	LC/MS Neg
Gamma-glutamylvaline	Gamma-glutamylvaline	Peptide	Gamma-glutamyl Amino Acid	43829	100001126	LC/MS Pos Early
Gamma-glutamylthreonine	Gamma-glutamylthreonine	Peptide	Gamma-glutamyl Amino Acid	33364	100001314	LC/MS Pos Early
Gamma-glutamylthreonine	Gamma-glutamylthreonine	Peptide	Gamma-glutamyl Amino Acid	33364	100001314	LC/MS Pos Early
Phenylacetylglutamate	Phenylacetylglutamate	Peptide	Acetylated Peptides	52925	100009045	LC/MS Neg
Phenylacetylglutamate	Phenylacetylglutamate	Peptide	Acetylated Peptides	52925	100009045	LC/MS Polar
Gamma-glutamylleucine	Gamma-glutamylleucine	Peptide	Gamma-glutamyl Amino Acid	18369	1268	LC/MS Pos Early
Phenylacetylserine	Phenylacetylserine	Peptide	Acetylated Peptides	54911	100010900	LC/MS Pos Early
Phenylalanylglycine	Phenylalanylglycine	Peptide	Dipeptide	41370	100003588	LC/MS Pos Early
Gamma-glutamylhistidine	Gamma-glutamylhistidine	Peptide	Gamma-glutamyl Amino Acid	18245	1235	LC/MS Pos Early
Gamma-glutamylleucine	Gamma-glutamylleucine	Peptide	Gamma-glutamyl Amino Acid	18369	1268	LC/MS Pos Early
Phenylacetylhistidine	Phenylacetylhistidine	Peptide	Acetylated Peptides	52926	100009044	LC/MS Pos Early
Gamma-glutamylglycine	Gamma-glutamylglycine	Peptide	Gamma-glutamyl Amino Acid	33949	100001294	LC/MS Pos Early
Gamma-glutamylglycine	Gamma-glutamylglycine	Peptide	Gamma-glutamyl Amino Acid	33949	100001294	LC/MS Pos Early
Phenylacetylglycine	Phenylacetylglycine	Peptide	Acetylated Peptides	33945	100001275	LC/MS Pos Early
Gamma-glutamylvaline	Gamma-glutamylvaline	Peptide	Gamma-glutamyl Amino Acid	43829	100001126	LC/MS Pos Early
Gamma-glutamylisoleucine	Gamma-glutamylisoleucine*	Peptide	Gamma-glutamyl Amino Acid	34456	100001485	LC/MS Pos Early
Gamma-glutamylisoleucine	Gamma-glutamylisoleucine*	Peptide	Gamma-glutamyl Amino Acid	34456	100001485	LC/MS Pos Early
Gamma-glutamylhistidine	Gamma-glutamylhistidine	Peptide	Gamma-glutamyl Amino Acid	18245	1235	LC/MS Pos Early
O-sulfo-L-tyrosine	O-sulfo-L-tyrosine	Xenobiotics	Chemical	45413	100005384	LC/MS Neg
P-cresol sulfate	P-cresol sulfate	Xenobiotics	Benzoate Metabolism	36103	100001315	LC/MS Neg
P-cresol sulfate	P-cresol sulfate	Xenobiotics	Benzoate Metabolism	36103	100001315	LC/MS Neg
3,5-dihydroxybenzoic acid	3,5-dihydroxybenzoic acid	Xenobiotics	Food Component/Plant	37508	100002054	LC/MS Neg
Coumaroylquinate	Coumaroylquinate (3)	Xenobiotics	Food Component/Plant	54928	100010908	LC/MS Neg
Ferulate	Ferulate	Xenobiotics	Food Component/Plant	35630	100001542	LC/MS Neg
O-sulfo-L-tyrosine	O-sulfo-L-tyrosine	Xenobiotics	Chemical	45413	100005384	LC/MS Neg
3-hydroxyhippurate	3-hydroxyhippurate	Xenobiotics	Benzoate Metabolism	39600	100002122	LC/MS Neg
2-isopropylmalate	2-isopropylmalate	Xenobiotics	Food Component/Plant	15667	100000409	LC/MS Neg
3-hydroxycinnamate sulfate	3-hydroxycinnamate sulfate	Xenobiotics	Food Component/Plant	48409	100006094	LC/MS Neg
Sulfate of piperine metabolite C15H17NO3	Sulfate of piperine metabolite C15H17NO3 (1)*	Xenobiotics	Food Component/Plant	62304	100020498	LC/MS Neg
2,8-quinolinediol sulfate	2,8-quinolinediol sulfate	Xenobiotics	Food Component/Plant	48691	100004321	LC/MS Neg
4-acetaminophen sulfate	4-acetaminophen sulfate	Xenobiotics	Drug - Analgesics, Anesthetics	37475	2049	LC/MS Neg
4-acetaminophen sulfate	4-acetaminophen sulfate	Xenobiotics	Drug - Analgesics, Anesthetics	37475	2049	LC/MS Neg
2-isopropylmalate	2-isopropylmalate	Xenobiotics	Food Component/Plant	15667	100000409	LC/MS Polar
1,3-dimethylurate	1,3-dimethylurate	Xenobiotics	Xanthine Metabolism	32391	100001106	LC/MS Neg
3-hydroxyhippurate	3-hydroxyhippurate	Xenobiotics	Benzoate Metabolism	39600	100002122	LC/MS Neg
1,3-dimethylurate	1,3-dimethylurate	Xenobiotics	Xanthine Metabolism	32391	100001106	LC/MS Neg
Hydrochlorothiazide	Hydrochlorothiazide	Xenobiotics	Drug - Cardiovascular	39625	100002734	LC/MS Neg
N-acetyl-S-allyl-L-cysteine	N-acetyl-S-allyl-L-cysteine	Xenobiotics	Food Component/Plant	47136	100005818	LC/MS Neg
5-acetylamino-6-amino-3-methyluracil	5-acetylamino-6-amino-3-methyluracil	Xenobiotics	Xanthine Metabolism	34424	100001403	LC/MS Polar
5-acetylamino-6-amino-3-methyluracil	5-acetylamino-6-amino-3-methyluracil	Xenobiotics	Xanthine Metabolism	34424	100001403	LC/MS Polar
N-(2-furoyl)glycine	N-(2-furoyl)glycine	Xenobiotics	Food Component/Plant	31536	100001086	LC/MS Neg
N-(2-furoyl)glycine	N-(2-furoyl)glycine	Xenobiotics	Food Component/Plant	31536	100001086	LC/MS Pos Early
Isoeugenol sulfate	Isoeugenol sulfate	Xenobiotics	Food Component/Plant	48997	100006089	LC/MS Neg
Isoeugenol sulfate	Isoeugenol sulfate	Xenobiotics	Food Component/Plant	48997	100006089	LC/MS Neg
4-allylphenol sulfate	4-allylphenol sulfate	Xenobiotics	Food Component/Plant	37181	100001868	LC/MS Neg
4-allylphenol sulfate	4-allylphenol sulfate	Xenobiotics	Food Component/Plant	37181	100001868	LC/MS Neg
Amlodipine	Amlodipine	Xenobiotics	Drug - Cardiovascular	53247	100006186	LC/MS Neg
1,6-anhydroglucose	1,6-anhydroglucose	Xenobiotics	Food Component/Plant	21049	100000939	LC/MS Neg
Quinate	Quinate	Xenobiotics	Food Component/Plant	18335	100000442	LC/MS Polar
Quinate	Quinate	Xenobiotics	Food Component/Plant	18335	100000442	LC/MS Polar
3-hydroxystachydrine	3-hydroxystachydrine*	Xenobiotics	Food Component/Plant	62062	100020203	LC/MS Pos Early
3-hydroxystachydrine	3-hydroxystachydrine*	Xenobiotics	Food Component/Plant	62062	100020203	LC/MS Pos Early
3-(3-hydroxyphenyl)propionate	3-(3-hydroxyphenyl)propionate	Xenobiotics	Benzoate Metabolism	35635	100001624	LC/MS Neg
3-(3-hydroxyphenyl)propionate	3-(3-hydroxyphenyl)propionate	Xenobiotics	Benzoate Metabolism	35635	100001624	LC/MS Neg
Syringol sulfate	Syringol sulfate	Xenobiotics	Food Component/Plant	48454	100006256	LC/MS Neg
Syringol sulfate	Syringol sulfate	Xenobiotics	Food Component/Plant	48454	100006256	LC/MS Neg
Trizma acetate	Trizma acetate	Xenobiotics	Chemical	20710	100000856	LC/MS Pos Early
1-methylurate	1-methylurate	Xenobiotics	Xanthine Metabolism	34395	100001400	LC/MS Pos Early
1-methylurate	1-methylurate	Xenobiotics	Xanthine Metabolism	34395	100001400	LC/MS Pos Early
1,2,3-benzenetriol sulfate	1,2,3-benzenetriol sulfate (1)	Xenobiotics	Chemical	48761	100006373	LC/MS Neg
Candesartan	Candesartan	Xenobiotics	Drug - Cardiovascular	54749	100006187	LC/MS Pos Late
Hydrochlorothiazide	Hydrochlorothiazide	Xenobiotics	Drug - Cardiovascular	39625	100002734	LC/MS Neg
Stachydrine	Stachydrine	Xenobiotics	Food Component/Plant	34384	100001296	LC/MS Pos Early
3-(3-hydroxyphenyl)propionate sulfate	3-(3-hydroxyphenyl)propionate sulfate	Xenobiotics	Benzoate Metabolism	45415	100005391	LC/MS Neg
3-(3-hydroxyphenyl)propionate sulfate	3-(3-hydroxyphenyl)propionate sulfate	Xenobiotics	Benzoate Metabolism	45415	100005391	LC/MS Neg
Cryptochlorogenic acid	Cryptochlorogenic acid	Xenobiotics	Food Component/Plant	41924	100003802	LC/MS Neg
7-methylurate	7-methylurate	Xenobiotics	Xanthine Metabolism	39598	100002241	LC/MS Pos Early
4-hydroxyhippurate	4-hydroxyhippurate	Xenobiotics	Benzoate Metabolism	35527	100001423	LC/MS Neg
4-hydroxyhippurate	4-hydroxyhippurate	Xenobiotics	Benzoate Metabolism	35527	100001423	LC/MS Neg
Eugenol sulfate	Eugenol sulfate	Xenobiotics	Food Component/Plant	48715	100006171	LC/MS Neg
Eugenol sulfate	Eugenol sulfate	Xenobiotics	Food Component/Plant	48715	100006171	LC/MS Neg
Ethyl glucuronide	Ethyl glucuronide	Xenobiotics	Chemical	39603	100002849	LC/MS Neg
Ethyl glucuronide	Ethyl glucuronide	Xenobiotics	Chemical	39603	100002849	LC/MS Pos Early
3-S-cysteinyl-2-methylpropanoate	3-S-cysteinyl-2-methylpropanoate*	Xenobiotics	Chemical	62310	100020488	LC/MS Pos Early
3-methylurate	3-methylurate*	Xenobiotics	Xanthine Metabolism	48252	100004049	LC/MS Neg
3-hydroxycinnamate	3-hydroxycinnamate	Xenobiotics	Food Component/Plant	20698	100000842	LC/MS Neg
Vanillate	Vanillate	Xenobiotics	Food Component/Plant	35639	100001634	LC/MS Neg
Umbelliferone sulfate	Umbelliferone sulfate	Xenobiotics	Food Component/Plant	48674	100006282	LC/MS Neg
Umbelliferone sulfate	Umbelliferone sulfate	Xenobiotics	Food Component/Plant	48674	100006282	LC/MS Neg
Daidzein sulfate	Daidzein sulfate (2)	Xenobiotics	Food Component/Plant	48728	100006363	LC/MS Neg
Daidzein sulfate	Daidzein sulfate (2)	Xenobiotics	Food Component/Plant	48728	100006363	LC/MS Neg
2-oxindole-3-acetate	2-oxindole-3-acetate	Xenobiotics	Food Component/Plant	40479	100003109	LC/MS Pos Early
Hydroquinone sulfate	Hydroquinone sulfate	Xenobiotics	Drug - Topical Agents	35322	100001604	LC/MS Neg
Hydroquinone sulfate	Hydroquinone sulfate	Xenobiotics	Drug - Topical Agents	35322	100001604	LC/MS Neg
Stachydrine	Stachydrine	Xenobiotics	Food Component/Plant	34384	100001296	LC/MS Pos Early
Ibuprofen acyl glucuronide	Ibuprofen acyl glucuronide	Xenobiotics	Drug - Analgesics, Anesthetics	45472	100002406	LC/MS Neg
Candesartan	Candesartan	Xenobiotics	Drug - Cardiovascular	54749	100006187	LC/MS Neg
Naringenin	Naringenin	Xenobiotics	Food Component/Plant	44663	100000920	LC/MS Neg
6-hydroxyindole sulfate	6-hydroxyindole sulfate	Xenobiotics	Chemical	48698	100006260	LC/MS Neg
1,7-dimethylurate	1,7-dimethylurate	Xenobiotics	Xanthine Metabolism	34400	100001399	LC/MS Neg
1,7-dimethylurate	1,7-dimethylurate	Xenobiotics	Xanthine Metabolism	34400	100001399	LC/MS Neg
3-hydroxycotinine glucuronide	3-hydroxycotinine glucuronide	Xenobiotics	Tobacco Metabolite	43470	100004494	LC/MS Neg
4-acetylphenol sulfate	4-acetylphenol sulfate	Xenobiotics	Benzoate Metabolism	44620	100000711	LC/MS Neg
4-acetylphenol sulfate	4-acetylphenol sulfate	Xenobiotics	Benzoate Metabolism	44620	100000711	LC/MS Neg
3-methylxanthine	3-methylxanthine	Xenobiotics	Xanthine Metabolism	32445	100001108	LC/MS Neg
3-methylxanthine	3-methylxanthine	Xenobiotics	Xanthine Metabolism	32445	100001108	LC/MS Pos Early
1,3,7-trimethylurate	1,3,7-trimethylurate	Xenobiotics	Xanthine Metabolism	34404	100001397	LC/MS Neg
1,3,7-trimethylurate	1,3,7-trimethylurate	Xenobiotics	Xanthine Metabolism	34404	100001397	LC/MS Neg
2,3-dihydroxyisovalerate	2,3-dihydroxyisovalerate	Xenobiotics	Food Component/Plant	38276	100002417	LC/MS Polar
2,3-dihydroxyisovalerate	2,3-dihydroxyisovalerate	Xenobiotics	Food Component/Plant	38276	100002417	LC/MS Polar
2-acetolactate	2-acetolactate	Xenobiotics	Food Component/Plant	38645	100002418	LC/MS Neg
Glucuronide of piperine metabolite C17H21NO3	Glucuronide of piperine metabolite C17H21NO3 (4)*	Xenobiotics	Food Component/Plant	62291	100020492	LC/MS Neg
Glucuronide of piperine metabolite C17H21NO3	Glucuronide of piperine metabolite C17H21NO3 (4)*	Xenobiotics	Food Component/Plant	62291	100020492	LC/MS Neg
Coumaroylquinate	Coumaroylquinate (2)	Xenobiotics	Food Component/Plant	54927	100010907	LC/MS Neg
Abscisate	Abscisate	Xenobiotics	Food Component/Plant	21156	100000879	LC/MS Neg
5-acetylamino-6-formylamino-3-methyluracil	5-acetylamino-6-formylamino-3-methyluracil	Xenobiotics	Xanthine Metabolism	34401	100001402	LC/MS Polar
5-acetylamino-6-formylamino-3-methyluracil	5-acetylamino-6-formylamino-3-methyluracil	Xenobiotics	Xanthine Metabolism	34401	100001402	LC/MS Polar
3-acetylphenol sulfate	3-acetylphenol sulfate	Xenobiotics	Chemical	48693	100004326	LC/MS Neg
3-acetylphenol sulfate	3-acetylphenol sulfate	Xenobiotics	Chemical	48693	100004326	LC/MS Neg
Sulfate of piperine metabolite C18H21NO3	Sulfate of piperine metabolite C18H21NO3 (1)*	Xenobiotics	Food Component/Plant	62297	100020502	LC/MS Neg
Gluconate	Gluconate	Xenobiotics	Food Component/Plant	587	338	LC/MS Polar
Gluconate	Gluconate	Xenobiotics	Food Component/Plant	587	338	LC/MS Polar
Ectoine	Ectoine	Xenobiotics	Chemical	35651	100001635	LC/MS Pos Early
Ectoine	Ectoine	Xenobiotics	Chemical	35651	100001635	LC/MS Pos Early
2-furoylcarnitine	2-furoylcarnitine	Xenobiotics	Food Component/Plant	61771	100016070	LC/MS Pos Early
2-furoylcarnitine	2-furoylcarnitine	Xenobiotics	Food Component/Plant	61771	100016070	LC/MS Pos Early
Thioproline	Thioproline	Xenobiotics	Chemical	53231	100009232	LC/MS Pos Early
Thioproline	Thioproline	Xenobiotics	Chemical	53231	100009232	LC/MS Pos Early
2-acetamidophenol sulfate	2-acetamidophenol sulfate	Xenobiotics	Drug - Analgesics, Anesthetics	48580	100006190	LC/MS Neg
2-acetamidophenol sulfate	2-acetamidophenol sulfate	Xenobiotics	Drug - Analgesics, Anesthetics	48580	100006190	LC/MS Neg
Thymol sulfate	Thymol sulfate	Xenobiotics	Food Component/Plant	36095	100001757	LC/MS Neg
Thymol sulfate	Thymol sulfate	Xenobiotics	Food Component/Plant	36095	100001757	LC/MS Neg
4-vinylguaiacol sulfate	4-vinylguaiacol sulfate	Xenobiotics	Food Component/Plant	48442	100006126	LC/MS Neg
4-vinylguaiacol sulfate	4-vinylguaiacol sulfate	Xenobiotics	Food Component/Plant	48442	100006126	LC/MS Neg
Sulfate of piperine metabolite C18H21NO3	Sulfate of piperine metabolite C18H21NO3 (1)*	Xenobiotics	Food Component/Plant	62297	100020502	LC/MS Neg
Homostachydrine	Homostachydrine*	Xenobiotics	Food Component/Plant	33009	100001550	LC/MS Pos Early
Sulfate of piperine metabolite C16H17NO3	Sulfate of piperine metabolite C16H17NO3 (1)*	Xenobiotics	Food Component/Plant	62306	100020500	LC/MS Neg
O-cresol sulfate	O-cresol sulfate	Xenobiotics	Benzoate Metabolism	36845	100001806	LC/MS Neg
O-cresol sulfate	O-cresol sulfate	Xenobiotics	Benzoate Metabolism	36845	100001806	LC/MS Neg
Chlorogenate	Chlorogenate	Xenobiotics	Food Component/Plant	34120	100001349	LC/MS Neg
Ferulic acid 4-sulfate	Ferulic acid 4-sulfate	Xenobiotics	Food Component/Plant	47114	100005389	LC/MS Neg
Ferulic acid 4-sulfate	Ferulic acid 4-sulfate	Xenobiotics	Food Component/Plant	47114	100005389	LC/MS Neg
4-acetamidophenylglucuronide	4-acetamidophenylglucuronide	Xenobiotics	Drug - Analgesics, Anesthetics	15736	100000043	LC/MS Neg
Sulforaphane-N-acetyl-cysteine	Sulforaphane-N-acetyl-cysteine	Xenobiotics	Food Component/Plant	40468	100003719	LC/MS Neg
Lanthionine	Lanthionine	Xenobiotics	Chemical	42002	100003892	LC/MS Pos Early
Lanthionine	Lanthionine	Xenobiotics	Chemical	42002	100003892	LC/MS Pos Early
Homostachydrine	Homostachydrine*	Xenobiotics	Food Component/Plant	33009	100001550	LC/MS Pos Early
Sulfate of piperine metabolite C16H19NO3	Sulfate of piperine metabolite C16H19NO3 (1)*	Xenobiotics	Food Component/Plant	62294	100020495	LC/MS Neg
Sulfate of piperine metabolite C15H17NO3	Sulfate of piperine metabolite C15H17NO3 (2)*	Xenobiotics	Food Component/Plant	62305	100020499	LC/MS Neg
2-methoxyresorcinol sulfate	2-methoxyresorcinol sulfate	Xenobiotics	Chemical	48445	100006184	LC/MS Neg
Alpha-hydroxymetoprolol	Alpha-hydroxymetoprolol	Xenobiotics	Drug - Cardiovascular	54738	100006385	LC/MS Pos Early
Oxypurinol	Oxypurinol	Xenobiotics	Drug - Metabolic	41726	100002489	LC/MS Polar
Oxypurinol	Oxypurinol	Xenobiotics	Drug - Metabolic	41726	100002489	LC/MS Polar
4-ethylphenylsulfate	4-ethylphenylsulfate	Xenobiotics	Benzoate Metabolism	36099	100001756	LC/MS Neg
4-ethylphenylsulfate	4-ethylphenylsulfate	Xenobiotics	Benzoate Metabolism	36099	100001756	LC/MS Neg
Linamarin	Linamarin	Xenobiotics	Food Component/Plant	39606	100003124	LC/MS Pos Early
2-hydroxyacetaminophen sulfate	2-hydroxyacetaminophen sulfate*	Xenobiotics	Drug - Analgesics, Anesthetics	33173	100001791	LC/MS Neg
2-hydroxyacetaminophen sulfate	2-hydroxyacetaminophen sulfate*	Xenobiotics	Drug - Analgesics, Anesthetics	33173	100001791	LC/MS Neg
Sulfate of piperine metabolite C18H21NO3	Sulfate of piperine metabolite C18H21NO3 (2)*	Xenobiotics	Food Component/Plant	62298	100020503	LC/MS Neg
Theanine	Theanine	Xenobiotics	Food Component/Plant	22206	100000784	LC/MS Pos Early
Theanine	Theanine	Xenobiotics	Food Component/Plant	22206	100000784	LC/MS Pos Early
3-hydroxyindolin-2-one	3-hydroxyindolin-2-one	Xenobiotics	Food Component/Plant	42561	100003823	LC/MS Neg
3-hydroxyindolin-2-one	3-hydroxyindolin-2-one	Xenobiotics	Food Component/Plant	42561	100003823	LC/MS Pos Early
Glucuronide of piperine metabolite C17H21NO3	Glucuronide of piperine metabolite C17H21NO3 (3)*	Xenobiotics	Food Component/Plant	62290	100020491	LC/MS Neg
Glucuronide of piperine metabolite C17H21NO3	Glucuronide of piperine metabolite C17H21NO3 (3)*	Xenobiotics	Food Component/Plant	62290	100020491	LC/MS Neg
3,7-dimethylurate	3,7-dimethylurate	Xenobiotics	Xanthine Metabolism	34399	100001398	LC/MS Neg
3,7-dimethylurate	3,7-dimethylurate	Xenobiotics	Xanthine Metabolism	34399	100001398	LC/MS Neg
2-methoxyacetaminophen glucuronide	2-methoxyacetaminophen glucuronide*	Xenobiotics	Drug - Analgesics, Anesthetics	33161	100001795	LC/MS Neg
N-acetylalliin	N-acetylalliin	Xenobiotics	Food Component/Plant	45404	100005367	LC/MS Neg
N-acetylalliin	N-acetylalliin	Xenobiotics	Food Component/Plant	45404	100005367	LC/MS Pos Early
6-hydroxyindole sulfate	6-hydroxyindole sulfate	Xenobiotics	Chemical	48698	100006260	LC/MS Neg
Alpha-hydroxymetoprolol	Alpha-hydroxymetoprolol	Xenobiotics	Drug - Cardiovascular	54738	100006385	LC/MS Pos Early
Diglycerol	Diglycerol	Xenobiotics	Chemical	40700	100003700	LC/MS Pos Early
Diglycerol	Diglycerol	Xenobiotics	Chemical	40700	100003700	LC/MS Neg
Indolin-2-one	Indolin-2-one	Xenobiotics	Food Component/Plant	43374	100004318	LC/MS Pos Early
Daidzein	Daidzein	Xenobiotics	Food Component/Plant	32453	100001219	LC/MS Neg
Caffeic acid sulfate	Caffeic acid sulfate	Xenobiotics	Xanthine Metabolism	53254	100009337	LC/MS Polar
Caffeic acid sulfate	Caffeic acid sulfate	Xenobiotics	Xanthine Metabolism	53254	100009337	LC/MS Polar
Acetylsalicylate	Acetylsalicylate	Xenobiotics	Drug - Analgesics, Anesthetics	37493	100001953	LC/MS Neg
Sulfate of piperine metabolite C16H19NO3	Sulfate of piperine metabolite C16H19NO3 (3)*	Xenobiotics	Food Component/Plant	62296	100020497	LC/MS Neg
Sulfate of piperine metabolite C16H19NO3	Sulfate of piperine metabolite C16H19NO3 (3)*	Xenobiotics	Food Component/Plant	62296	100020497	LC/MS Neg
Benzoate	Benzoate	Xenobiotics	Benzoate Metabolism	15778	100000008	LC/MS Neg
Methyl indole-3-acetate	Methyl indole-3-acetate	Xenobiotics	Food Component/Plant	1584	1104	LC/MS Neg
3-methyl catechol sulfate	3-methyl catechol sulfate (2)	Xenobiotics	Benzoate Metabolism	46164	100004110	LC/MS Neg
3-methyl catechol sulfate	3-methyl catechol sulfate (2)	Xenobiotics	Benzoate Metabolism	46164	100004110	LC/MS Neg
2-methoxyresorcinol sulfate	2-methoxyresorcinol sulfate	Xenobiotics	Chemical	48445	100006184	LC/MS Neg
Theophylline	Theophylline	Xenobiotics	Xanthine Metabolism	18394	100000437	LC/MS Neg
S-	S-(3-hydroxypropyl)mercapturic acid (HPMA)	Xenobiotics	Chemical	44552	100004568	LC/MS Neg
S-	S-(3-hydroxypropyl)mercapturic acid (HPMA)	Xenobiotics	Chemical	44552	100004568	LC/MS Neg
3-hydroxypyridine sulfate	3-hydroxypyridine sulfate	Xenobiotics	Chemical	48448	100006098	LC/MS Neg
3-hydroxypyridine sulfate	3-hydroxypyridine sulfate	Xenobiotics	Chemical	48448	100006098	LC/MS Neg
4-methylcatechol sulfate	4-methylcatechol sulfate	Xenobiotics	Benzoate Metabolism	46146	100004111	LC/MS Neg
4-methylcatechol sulfate	4-methylcatechol sulfate	Xenobiotics	Benzoate Metabolism	46146	100004111	LC/MS Neg
Salicylate	Salicylate	Xenobiotics	Drug - Topical Agents	1515	501	LC/MS Polar
Salicylate	Salicylate	Xenobiotics	Drug - Topical Agents	1515	501	LC/MS Polar
Sulfate of piperine metabolite C16H19NO3	Sulfate of piperine metabolite C16H19NO3 (2)*	Xenobiotics	Food Component/Plant	62295	100020496	LC/MS Neg
Sulfate of piperine metabolite C16H19NO3	Sulfate of piperine metabolite C16H19NO3 (2)*	Xenobiotics	Food Component/Plant	62295	100020496	LC/MS Neg
Theophylline	Theophylline	Xenobiotics	Xanthine Metabolism	18394	100000437	LC/MS Neg
3-hydroxycotinine glucuronide	3-hydroxycotinine glucuronide	Xenobiotics	Tobacco Metabolite	43470	100004494	LC/MS Neg
Erythritol	Erythritol	Xenobiotics	Food Component/Plant	20699	100000846	LC/MS Polar
Cotinine	Cotinine	Xenobiotics	Tobacco Metabolite	553	848	LC/MS Pos Early
Fucitol	Fucitol	Xenobiotics	Food Component/Plant	38313	100002455	LC/MS Neg
Alliin	Alliin	Xenobiotics	Food Component/Plant	41494	100003473	LC/MS Pos Early
Alliin	Alliin	Xenobiotics	Food Component/Plant	41494	100003473	LC/MS Pos Early
Piperidine	Piperidine	Xenobiotics	Food Component/Plant	38183	100002398	LC/MS Pos Early
Sulfate of piperine metabolite C16H19NO4	Sulfate of piperine metabolite C16H19NO4 (4)*	Xenobiotics	Food Component/Plant	62303	100020508	LC/MS Neg
4-hydroxybenzoate	4-hydroxybenzoate	Xenobiotics	Benzoate Metabolism	21133	100000862	LC/MS Neg
Metoprolol	Metoprolol	Xenobiotics	Drug - Cardiovascular	18037	2028	LC/MS Pos Early
Metoprolol	Metoprolol	Xenobiotics	Drug - Cardiovascular	18037	2028	LC/MS Pos Late
N-methylpipecolate	N-methylpipecolate	Xenobiotics	Bacterial/Fungal	47101	100005383	LC/MS Pos Early
N-methylpipecolate	N-methylpipecolate	Xenobiotics	Bacterial/Fungal	47101	100005383	LC/MS Pos Early
N-acetylpyrraline	N-acetylpyrraline	Xenobiotics	Food Component/Plant	48438	100006120	LC/MS Neg
3-(N-acetyl-L-cystein-S-yl) acetaminophen	3-(N-acetyl-L-cystein-S-yl) acetaminophen	Xenobiotics	Drug - Analgesics, Anesthetics	45721	2048	LC/MS Neg
1-methylurate	1-methylurate	Xenobiotics	Xanthine Metabolism	34395	100001400	LC/MS Pos Early
1-methylurate	1-methylurate	Xenobiotics	Xanthine Metabolism	34395	100001400	LC/MS Pos Early
Gentisic acid-5-glucoside	Gentisic acid-5-glucoside	Xenobiotics	Chemical	48729	100006372	LC/MS Neg
Furaneol sulfate	Furaneol sulfate	Xenobiotics	Food Component/Plant	54795	100009328	LC/MS Neg
Beta-guanidinopropanoate	Beta-guanidinopropanoate	Xenobiotics	Food Component/Plant	35101	100001411	LC/MS Pos Early
Cotinine	Cotinine	Xenobiotics	Tobacco Metabolite	553	848	LC/MS Pos Early
2-piperidinone	2-piperidinone	Xenobiotics	Food Component/Plant	43400	100004295	LC/MS Pos Early
2-piperidinone	2-piperidinone	Xenobiotics	Food Component/Plant	43400	100004295	LC/MS Pos Early
2,3-dihydroxypyridine	2,3-dihydroxypyridine	Xenobiotics	Food Component/Plant	21132	100000861	LC/MS Pos Early
7-methylxanthine	7-methylxanthine	Xenobiotics	Xanthine Metabolism	34390	100001396	LC/MS Pos Early
7-methylxanthine	7-methylxanthine	Xenobiotics	Xanthine Metabolism	34390	100001396	LC/MS Pos Early
Theobromine	Theobromine	Xenobiotics	Xanthine Metabolism	18392	100000445	LC/MS Pos Early
Naringenin 7-glucuronide	Naringenin 7-glucuronide	Xenobiotics	Food Component/Plant	54924	100010898	LC/MS Neg
4-hydroxymandelate	4-hydroxymandelate	Xenobiotics	Benzoate Metabolism	1568	1115	LC/MS Neg
Allopurinol riboside	Allopurinol riboside	Xenobiotics	Drug - Metabolic	38321	100002454	LC/MS Neg
2-aminophenol sulfate	2-aminophenol sulfate	Xenobiotics	Chemical	43266	100004322	LC/MS Neg
2-aminophenol sulfate	2-aminophenol sulfate	Xenobiotics	Chemical	43266	100004322	LC/MS Neg
Benzoylcarnitine	Benzoylcarnitine*	Xenobiotics	Chemical	43265	100004555	LC/MS Pos Early
Benzoylcarnitine	Benzoylcarnitine*	Xenobiotics	Chemical	43265	100004555	LC/MS Pos Early
Enterolactone	Enterolactone	Xenobiotics	Food Component/Plant	39626	100003070	LC/MS Neg
Theobromine	Theobromine	Xenobiotics	Xanthine Metabolism	18392	100000445	LC/MS Pos Early
Furaneol sulfate	Furaneol sulfate	Xenobiotics	Food Component/Plant	54795	100009328	LC/MS Neg
Ferulylglycine	Ferulylglycine (1)	Xenobiotics	Food Component/Plant	54936	100010912	LC/MS Neg
Hydroxycotinine	Hydroxycotinine	Xenobiotics	Tobacco Metabolite	38661	100002717	LC/MS Pos Early
Hydroxycotinine	Hydroxycotinine	Xenobiotics	Tobacco Metabolite	38661	100002717	LC/MS Pos Early
Glucuronide of piperine metabolite C17H21NO3	Glucuronide of piperine metabolite C17H21NO3 (5)*	Xenobiotics	Food Component/Plant	62292	100020493	LC/MS Neg
Glucuronide of piperine metabolite C17H21NO3	Glucuronide of piperine metabolite C17H21NO3 (5)*	Xenobiotics	Food Component/Plant	62292	100020493	LC/MS Neg
Caffeine	Caffeine	Xenobiotics	Xanthine Metabolism	569	849	LC/MS Pos Early
Equol glucuronide	Equol glucuronide	Xenobiotics	Food Component/Plant	41948	100003895	LC/MS Neg
Coumaroylquinate	Coumaroylquinate (4)	Xenobiotics	Food Component/Plant	54929	100010909	LC/MS Neg
Phenylpropionylglycine	Phenylpropionylglycine	Xenobiotics	Benzoate Metabolism	35434	100001591	LC/MS Neg
Pyrraline	Pyrraline	Xenobiotics	Food Component/Plant	48428	100001767	LC/MS Neg
Coumaroylquinate	Coumaroylquinate (1)	Xenobiotics	Food Component/Plant	54926	100010906	LC/MS Neg
Valsartan	Valsartan	Xenobiotics	Drug - Cardiovascular	48566	100006232	LC/MS Pos Late
Valsartan	Valsartan	Xenobiotics	Drug - Cardiovascular	48566	100006232	LC/MS Neg
Ferulylglycine	Ferulylglycine (1)	Xenobiotics	Food Component/Plant	54936	100010912	LC/MS Neg
Triacetate lactone	Triacetate lactone	Xenobiotics	Bacterial/Fungal	48571	100006246	LC/MS Neg
Pyrraline	Pyrraline	Xenobiotics	Food Component/Plant	48428	100001767	LC/MS Pos Early
Dimethyl sulfone	Dimethyl sulfone	Xenobiotics	Chemical	43424	100004284	LC/MS Pos Early
Caffeine	Caffeine	Xenobiotics	Xanthine Metabolism	569	849	LC/MS Pos Early
Dimethyl sulfone	Dimethyl sulfone	Xenobiotics	Chemical	43424	100004284	LC/MS Pos Early
Hippurate	Hippurate	Xenobiotics	Benzoate Metabolism	15753	100000014	LC/MS Neg
Hippurate	Hippurate	Xenobiotics	Benzoate Metabolism	15753	100000014	LC/MS Pos Early
Carboxyibuprofen	Carboxyibuprofen	Xenobiotics	Drug - Analgesics, Anesthetics	43333	100004171	LC/MS Neg
2-methoxyacetaminophen sulfate	2-methoxyacetaminophen sulfate*	Xenobiotics	Drug - Analgesics, Anesthetics	47031	100001793	LC/MS Neg
1-methylxanthine	1-methylxanthine	Xenobiotics	Xanthine Metabolism	34389	100001405	LC/MS Pos Early
1-methylxanthine	1-methylxanthine	Xenobiotics	Xanthine Metabolism	34389	100001405	LC/MS Pos Early
Erythritol	Erythritol	Xenobiotics	Food Component/Plant	20699	100000846	LC/MS Polar
3-hydroxyindolin-2-one sulfate	3-hydroxyindolin-2-one sulfate	Xenobiotics	Chemical	48419	100006103	LC/MS Neg
Metoprolol acid metabolite	Metoprolol acid metabolite*	Xenobiotics	Drug - Cardiovascular	34109	100001385	LC/MS Pos Early
Glucuronide of piperine metabolite C17H21NO3	Glucuronide of piperine metabolite C17H21NO3 (1)*	Xenobiotics	Food Component/Plant	62288	100020489	LC/MS Neg
Cotinine N-oxide	Cotinine N-oxide	Xenobiotics	Tobacco Metabolite	38662	100002719	LC/MS Pos Early
Cotinine N-oxide	Cotinine N-oxide	Xenobiotics	Tobacco Metabolite	38662	100002719	LC/MS Pos Early
Succinimide	Succinimide	Xenobiotics	Chemical	41888	100003696	LC/MS Neg
Metoprolol acid metabolite	Metoprolol acid metabolite*	Xenobiotics	Drug - Cardiovascular	34109	100001385	LC/MS Pos Early
X - 12740	X - 12740	Unclassified	Unknown	46627	999912740	LC/MS Neg
X - 23668	X - 23668	Unclassified	Unknown	49545	999923668	LC/MS Pos Early
X - 23587	X - 23587	Unclassified	Unknown	49463	999923587	LC/MS Pos Early
X - 12740	X - 12740	Unclassified	Unknown	46627	999912740	LC/MS Neg
X - 24588	X - 24588	Unclassified	Unknown	52909	999924588	LC/MS Neg
X - 24588	X - 24588	Unclassified	Unknown	52909	999924588	LC/MS Neg
X - 21847	X - 21847	Unclassified	Unknown	47024	999921847	LC/MS Neg
X - 17704	X - 17704	Unclassified	Unknown	48054	999917704	LC/MS Neg
X - 14082	X - 14082	Unclassified	Unknown	47984	999914082	LC/MS Neg
X - 12844	X - 12844	Unclassified	Unknown	46633	999912844	LC/MS Neg
X - 12844	X - 12844	Unclassified	Unknown	46633	999912844	LC/MS Neg
X - 17682	X - 17682	Unclassified	Unknown	48024	999917682	LC/MS Neg
X - 17761	X - 17761	Unclassified	Unknown	47832	-	LC/MS Pos Late
X - 17688	X - 17688	Unclassified	Unknown	48027	999917688	LC/MS Neg
X - 23587	X - 23587	Unclassified	Unknown	49463	999923587	LC/MS Pos Early
X - 14082	X - 14082	Unclassified	Unknown	47984	999914082	LC/MS Neg
X - 12713	X - 12713	Unclassified	Unknown	47932	999912713	LC/MS Neg
X - 17343	X - 17343	Unclassified	Unknown	47995	999917343	LC/MS Neg
X - 24556	X - 24556	Unclassified	Unknown	52877	999924556	LC/MS Neg
X - 24406	X - 24406	Unclassified	Unknown	52635	999924406	LC/MS Neg
X - 13844	X - 13844	Unclassified	Unknown	47977	999913844	LC/MS Neg
X - 17343	X - 17343	Unclassified	Unknown	47995	999917343	LC/MS Neg
X - 24765	X - 24765	Unclassified	Unknown	54703	-	LC/MS Pos Early
X - 23518	X - 23518	Unclassified	Unknown	48737	999923518	LC/MS Neg
X - 21839	X - 21839	Unclassified	Unknown	47016	999921839	LC/MS Neg
X - 21839	X - 21839	Unclassified	Unknown	47016	999921839	LC/MS Neg
X - 12706	X - 12706	Unclassified	Unknown	46314	999912706	LC/MS Neg
X - 17349	X - 17349	Unclassified	Unknown	47999	999917349	LC/MS Neg
X - 24338	X - 24338	Unclassified	Unknown	52534	999924338	LC/MS Neg
X - 12714	X - 12714	Unclassified	Unknown	46318	999912714	LC/MS Neg
X - 12714	X - 12714	Unclassified	Unknown	46318	999912714	LC/MS Neg
X - 12100	X - 12100	Unclassified	Unknown	47687	999912100	LC/MS Pos Early
X - 12100	X - 12100	Unclassified	Unknown	47687	999912100	LC/MS Pos Early
X - 12015	X - 12015	Unclassified	Unknown	47390	999912015	LC/MS Neg
X - 24556	X - 24556	Unclassified	Unknown	52877	999924556	LC/MS Neg
X - 23311	X - 23311	Unclassified	Unknown	49011	999923311	LC/MS Neg
X - 13844	X - 13844	Unclassified	Unknown	47977	999913844	LC/MS Neg
X - 12701	X - 12701	Unclassified	Unknown	46962	999912701	LC/MS Neg
X - 24518	X - 24518	Unclassified	Unknown	52839	999924518	LC/MS Pos Early
X - 15503	X - 15503	Unclassified	Unknown	49565	999915503	LC/MS Pos Early
X - 21821	X - 21821	Unclassified	Unknown	46998	999921821	LC/MS Neg
X - 21821	X - 21821	Unclassified	Unknown	46998	999921821	LC/MS Neg
X - 17675	X - 17675	Unclassified	Unknown	47395	999917675	LC/MS Neg
X - 24359	X - 24359	Unclassified	Unknown	52555	999924359	LC/MS Neg
X - 24415	X - 24415	Unclassified	Unknown	52644	999924415	LC/MS Neg
X - 13684	X - 13684	Unclassified	Unknown	47790	999913684	LC/MS Pos Early
X - 13684	X - 13684	Unclassified	Unknown	47790	999913684	LC/MS Pos Early
X - 24334	X - 24334	Unclassified	Unknown	52530	999924334	LC/MS Neg
X - 23657	X - 23657	Unclassified	Unknown	49534	999923657	LC/MS Pos Early
X - 12104	X - 12104	Unclassified	Unknown	52597	999912104	LC/MS Neg
X - 24340	X - 24340	Unclassified	Unknown	52536	999924340	LC/MS Neg
X - 22143	X - 22143	Unclassified	Unknown	47389	999922143	LC/MS Neg
X - 17342	X - 17342	Unclassified	Unknown	47994	999917342	LC/MS Neg
X - 24465	X - 24465	Unclassified	Unknown	52782	999924465	LC/MS Pos Early
X - 15503	X - 15503	Unclassified	Unknown	46977	999915503	LC/MS Neg
X - 24332	X - 24332	Unclassified	Unknown	52528	999924332	LC/MS Neg
X - 12214	X - 12214	Unclassified	Unknown	47513	999912214	LC/MS Neg
X - 17655	X - 17655	Unclassified	Unknown	48019	999917655	LC/MS Neg
X - 12753	X - 12753	Unclassified	Unknown	47723	999912753	LC/MS Pos Early
X - 12753	X - 12753	Unclassified	Unknown	47723	999912753	LC/MS Pos Early
X - 21831	X - 21831	Unclassified	Unknown	47008	999921831	LC/MS Neg
X - 24344	X - 24344	Unclassified	Unknown	52540	999924344	LC/MS Neg
X - 24344	X - 24344	Unclassified	Unknown	52540	999924344	LC/MS Neg
X - 23906	X - 23906	Unclassified	Unknown	49814	999923906	LC/MS Neg
X - 24494	X - 24494	Unclassified	Unknown	52813	999924494	LC/MS Neg
X - 24518	X - 24518	Unclassified	Unknown	52839	999924518	LC/MS Pos Early
X - 24494	X - 24494	Unclassified	Unknown	52813	999924494	LC/MS Neg
X - 24457	X - 24457	Unclassified	Unknown	52774	999924457	LC/MS Pos Early
X - 24457	X - 24457	Unclassified	Unknown	52774	999924457	LC/MS Pos Early
X - 17723	X - 17723	Unclassified	Unknown	47828	999917723	LC/MS Pos Late
X - 23039	X - 23039	Unclassified	Unknown	48683	-	LC/MS Neg
X - 24345	X - 24345	Unclassified	Unknown	52541	999924345	LC/MS Neg
X - 13693	X - 13693	Unclassified	Unknown	47961	999913693	LC/MS Neg
X - 17655	X - 17655	Unclassified	Unknown	48019	999917655	LC/MS Neg
X - 18059	X - 18059	Unclassified	Unknown	48039	999918059	LC/MS Neg
X - 12104	X - 12104	Unclassified	Unknown	46932	999912104	LC/MS Pos Early
X - 12818	X - 12818	Unclassified	Unknown	47943	999912818	LC/MS Neg
X - 17323	X - 17323	Unclassified	Unknown	47813	999917323	LC/MS Pos Early
X - 23908	X - 23908	Unclassified	Unknown	49816	999923908	LC/MS Neg
X - 19183	X - 19183	Unclassified	Unknown	47672	999919183	LC/MS Neg
X - 19183	X - 19183	Unclassified	Unknown	47672	999919183	LC/MS Neg
X - 12026	X - 12026	Unclassified	Unknown	47905	999912026	LC/MS Neg
X - 12026	X - 12026	Unclassified	Unknown	47905	999912026	LC/MS Neg
X - 21441	X - 21441	Unclassified	Unknown	46486	999921441	LC/MS Neg
X - 21441	X - 21441	Unclassified	Unknown	46486	999921441	LC/MS Neg
X - 23593	X - 23593	Unclassified	Unknown	49469	999923593	LC/MS Pos Early
X - 23593	X - 23593	Unclassified	Unknown	49469	999923593	LC/MS Pos Early
X - 12306	X - 12306	Unclassified	Unknown	47917	999912306	LC/MS Neg
X - 12306	X - 12306	Unclassified	Unknown	47917	999912306	LC/MS Neg
X - 24387	X - 24387	Unclassified	Unknown	52329	999924387	LC/MS Pos Early
X - 12410	X - 12410	Unclassified	Unknown	47921	999912410	LC/MS Neg
X - 12410	X - 12410	Unclassified	Unknown	47921	999912410	LC/MS Neg
X - 11444	X - 11444	Unclassified	Unknown	46460	999911444	LC/MS Neg
X - 24736	X - 24736	Unclassified	Unknown	53172	999924736	LC/MS Pos Early
X - 24736	X - 24736	Unclassified	Unknown	53172	999924736	LC/MS Pos Early
X - 24470	X - 24470	Unclassified	Unknown	52787	999924470	LC/MS Pos Early
X - 12267	X - 12267	Unclassified	Unknown	47916	999912267	LC/MS Neg
X - 24418	X - 24418	Unclassified	Unknown	52647	999924418	LC/MS Neg
X - 12708	X - 12708	Unclassified	Unknown	47930	999912708	LC/MS Neg
X - 22509	X - 22509	Unclassified	Unknown	47773	999922509	LC/MS Neg
X - 22509	X - 22509	Unclassified	Unknown	47773	999922509	LC/MS Neg
X - 17346	X - 17346	Unclassified	Unknown	47997	999917346	LC/MS Neg
X - 23581	X - 23581	Unclassified	Unknown	49457	999923581	LC/MS Pos Early
X - 23581	X - 23581	Unclassified	Unknown	49457	999923581	LC/MS Pos Early
X - 11444	X - 11444	Unclassified	Unknown	46460	999911444	LC/MS Neg
X - 17674	X - 17674	Unclassified	Unknown	46969	999917674	LC/MS Neg
X - 24462	X - 24462	Unclassified	Unknown	52779	999924462	LC/MS Pos Early
X - 24462	X - 24462	Unclassified	Unknown	52779	999924462	LC/MS Pos Early
X - 12221	X - 12221	Unclassified	Unknown	47911	999912221	LC/MS Neg
X - 12221	X - 12221	Unclassified	Unknown	47911	999912221	LC/MS Neg
X - 21829	X - 21829	Unclassified	Unknown	47006	999921829	LC/MS Neg
X - 17353	X - 17353	Unclassified	Unknown	48003	999917353	LC/MS Neg
X - 17353	X - 17353	Unclassified	Unknown	48003	999917353	LC/MS Neg
X - 12096	X - 12096	Unclassified	Unknown	47686	999912096	LC/MS Pos Early
X - 10457	X - 10457	Unclassified	Unknown	47581	999910457	LC/MS Pos Early
X - 11847	X - 11847	Unclassified	Unknown	46488	999911847	LC/MS Neg
X - 23648	X - 23648	Unclassified	Unknown	49525	999923648	LC/MS Pos Early
X - 23299	X - 23299	Unclassified	Unknown	48999	999923299	LC/MS Neg
X - 17690	X - 17690	Unclassified	Unknown	46710	999917690	LC/MS Neg
X - 17690	X - 17690	Unclassified	Unknown	46710	999917690	LC/MS Neg
X - 12847	X - 12847	Unclassified	Unknown	46364	999912847	LC/MS Neg
X - 12847	X - 12847	Unclassified	Unknown	46364	999912847	LC/MS Neg
X - 12283	X - 12283	Unclassified	Unknown	47708	999912283	LC/MS Pos Early
X - 12283	X - 12283	Unclassified	Unknown	47708	999912283	LC/MS Pos Early
X - 21825	X - 21825	Unclassified	Unknown	47002	999921825	LC/MS Neg
X - 24473	X - 24473	Unclassified	Unknown	52790	999924473	LC/MS Pos Early
X - 24473	X - 24473	Unclassified	Unknown	52790	999924473	LC/MS Pos Early
X - 12738	X - 12738	Unclassified	Unknown	47940	999912738	LC/MS Neg
X - 12738	X - 12738	Unclassified	Unknown	47940	999912738	LC/MS Neg
X - 12407	X - 12407	Unclassified	Unknown	46615	999912407	LC/MS Neg
X - 12407	X - 12407	Unclassified	Unknown	46615	999912407	LC/MS Neg
X - 17323	X - 17323	Unclassified	Unknown	47813	999917323	LC/MS Pos Early
X - 12117	X - 12117	Unclassified	Unknown	47695	999912117	LC/MS Pos Early
X - 12117	X - 12117	Unclassified	Unknown	47695	999912117	LC/MS Pos Early
X - 24543	X - 24543	Unclassified	Unknown	52864	999924543	LC/MS Neg
X - 12687	X - 12687	Unclassified	Unknown	47925	999912687	LC/MS Neg
X - 23648	X - 23648	Unclassified	Unknown	49525	999923648	LC/MS Pos Early
X - 24520	X - 24520	Unclassified	Unknown	52841	999924520	LC/MS Pos Early
X - 12818	X - 12818	Unclassified	Unknown	47943	999912818	LC/MS Neg
X - 24801	X - 24801	Unclassified	Unknown	54829	999924801	LC/MS Pos Early
X - 12816	X - 12816	Unclassified	Unknown	46630	999912816	LC/MS Neg
X - 12816	X - 12816	Unclassified	Unknown	46630	999912816	LC/MS Neg
X - 23645	X - 23645	Unclassified	Unknown	49522	999923645	LC/MS Pos Early
X - 11847	X - 11847	Unclassified	Unknown	46488	999911847	LC/MS Neg
X - 17328	X - 17328	Unclassified	Unknown	47818	999917328	LC/MS Pos Late
X - 24519	X - 24519	Unclassified	Unknown	52840	999924519	LC/MS Pos Early
X - 11787	X - 11787	Unclassified	Unknown	33132	999911787	LC/MS Pos Early
X - 11787	X - 11787	Unclassified	Unknown	33132	999911787	LC/MS Pos Early
X - 13866	X - 13866	Unclassified	Unknown	46417	999913866	LC/MS Neg
X - 13866	X - 13866	Unclassified	Unknown	46417	999913866	LC/MS Neg
X - 24546	X - 24546	Unclassified	Unknown	52867	999924546	LC/MS Neg
X - 24546	X - 24546	Unclassified	Unknown	52867	999924546	LC/MS Neg
X - 17328	X - 17328	Unclassified	Unknown	47818	999917328	LC/MS Pos Late
X - 24801	X - 24801	Unclassified	Unknown	54829	999924801	LC/MS Pos Early
X - 17162	X - 17162	Unclassified	Unknown	47806	999917162	LC/MS Pos Late
X - 13874	X - 13874	Unclassified	Unknown	47982	999913874	LC/MS Neg
X - 24948	X - 24948	Unclassified	Unknown	57715	-	LC/MS Neg
X - 21785	X - 21785	Unclassified	Unknown	46961	-	LC/MS Neg
X - 09789	X - 09789	Unclassified	Unknown	46355	-	LC/MS Neg
X - 15666	X - 15666	Unclassified	Unknown	47800	-	LC/MS Pos Early
X - 16288	X - 16288	Unclassified	Unknown	47989	-	LC/MS Neg
X - 14838	X - 14838	Unclassified	Unknown	47787	-	LC/MS Pos Early
X - 22102	X - 22102	Unclassified	Unknown	47348	-	LC/MS Neg
X - 13703	X - 13703	Unclassified	Unknown	47963	-	LC/MS Neg
X - 12733	X - 12733	Unclassified	Unknown	47939	-	LC/MS Neg
X - 11357	X - 11357	Unclassified	Unknown	47900	-	LC/MS Neg
X - 18889	X - 18889	Unclassified	Unknown	47347	-	LC/MS Neg
X - 15492	X - 15492	Unclassified	Unknown	46662	-	LC/MS Neg
X - 24361	X - 24361	Unclassified	Unknown	52557	-	LC/MS Neg
X - 16654	X - 16654	Unclassified	Unknown	46677	-	LC/MS Neg
X - 23306	X - 23306	Unclassified	Unknown	49006	-	LC/MS Neg
X - 12860	X - 12860	Unclassified	Unknown	47727	-	LC/MS Pos Early
X - 15754	X - 15754	Unclassified	Unknown	47987	-	LC/MS Neg
X - 23314	X - 23314	Unclassified	Unknown	49014	-	LC/MS Neg
X - 12636	X - 12636	Unclassified	Unknown	47923	-	LC/MS Neg
X - 24490	X - 24490	Unclassified	Unknown	52809	-	LC/MS Pos Early
X - 24362	X - 24362	Unclassified	Unknown	52558	-	LC/MS Neg
X - 23776	X - 23776	Unclassified	Unknown	49675	-	LC/MS Pos Early
X - 24402	X - 24402	Unclassified	Unknown	52598	-	LC/MS Neg
X - 24527	X - 24527	Unclassified	Unknown	52848	-	LC/MS Pos Early
X - 12115	X - 12115	Unclassified	Unknown	47693	-	LC/MS Pos Early
X - 13737	X - 13737	Unclassified	Unknown	47441	-	LC/MS Pos Early
X - 24542	X - 24542	Unclassified	Unknown	52863	-	LC/MS Neg
X - 24514	X - 24514	Unclassified	Unknown	52835	-	LC/MS Neg
X - 23590	X - 23590	Unclassified	Unknown	49466	-	LC/MS Pos Early
X - 15497	X - 15497	Unclassified	Unknown	46473	-	LC/MS Neg
X - 19434	X - 19434	Unclassified	Unknown	48772	-	LC/MS Neg
X - 21792	X - 21792	Unclassified	Unknown	46968	-	LC/MS Neg
X - 24329	X - 24329	Unclassified	Unknown	52525	-	LC/MS Neg
X - 14662	X - 14662	Unclassified	Unknown	46656	-	LC/MS Neg
X - 21295	X - 21295	Unclassified	Unknown	46316	-	LC/MS Neg
X - 18938	X - 18938	Unclassified	Unknown	48050	-	LC/MS Neg
X - 21795	X - 21795	Unclassified	Unknown	46971	-	LC/MS Neg
X - 23228	X - 23228	Unclassified	Unknown	48924	-	LC/MS Neg
X - 12459	X - 12459	Unclassified	Unknown	49692	-	LC/MS Neg
X - 11440	X - 11440	Unclassified	Unknown	46599	-	LC/MS Neg
X - 24343	X - 24343	Unclassified	Unknown	52539	-	LC/MS Neg
X - 24452	X - 24452	Unclassified	Unknown	52769	-	LC/MS Pos Early
X - 12230	X - 12230	Unclassified	Unknown	46614	-	LC/MS Neg
X - 11491	X - 11491	Unclassified	Unknown	47651	-	LC/MS Neg
X - 22147	X - 22147	Unclassified	Unknown	47393	-	LC/MS Neg
X - 17359	X - 17359	Unclassified	Unknown	48011	-	LC/MS Neg
X - 23649	X - 23649	Unclassified	Unknown	49526	-	LC/MS Pos Early
X - 11564	X - 11564	Unclassified	Unknown	46260	-	LC/MS Neg
X - 12879	X - 12879	Unclassified	Unknown	47954	-	LC/MS Neg
X - 23369	X - 23369	Unclassified	Unknown	49228	-	LC/MS Neg
X - 24272	X - 24272	Unclassified	Unknown	52332	-	LC/MS Neg
X - 12846	X - 12846	Unclassified	Unknown	46634	-	LC/MS Neg
X - 24413	X - 24413	Unclassified	Unknown	52642	-	LC/MS Pos Early
X - 17699	X - 17699	Unclassified	Unknown	48034	-	LC/MS Neg
X - 24809	X - 24809	Unclassified	Unknown	54837	-	LC/MS Pos Early
X - 14626	X - 14626	Unclassified	Unknown	46655	-	LC/MS Neg
X - 22475	X - 22475	Unclassified	Unknown	47739	-	LC/MS Pos Early
X - 17340	X - 17340	Unclassified	Unknown	47872	-	LC/MS Neg
X - 23729	X - 23729	Unclassified	Unknown	49627	-	LC/MS Pos Early
X - 13529	X - 13529	Unclassified	Unknown	46643	-	LC/MS Neg
X - 23461	X - 23461	Unclassified	Unknown	49321	-	LC/MS Neg
X - 24699	X - 24699	Unclassified	Unknown	53127	-	LC/MS Pos Early
X - 24293	X - 24293	Unclassified	Unknown	52297	-	LC/MS Pos Early
X - 17677	X - 17677	Unclassified	Unknown	48022	-	LC/MS Neg
X - 19561	X - 19561	Unclassified	Unknown	47561	-	LC/MS Neg
X - 15843	X - 15843	Unclassified	Unknown	47265	-	LC/MS Neg
X - 11261	X - 11261	Unclassified	Unknown	32578	-	LC/MS Pos Late
X - 21798	X - 21798	Unclassified	Unknown	46975	-	LC/MS Neg
X - 17735	X - 17735	Unclassified	Unknown	47860	-	LC/MS Pos Late
X - 17185	X - 17185	Unclassified	Unknown	46490	-	LC/MS Neg
X - 24983	X - 24983	Unclassified	Unknown	57839	-	LC/MS Pos Early
X - 12093	X - 12093	Unclassified	Unknown	46684	-	LC/MS Pos Early
X - 20624	X - 20624	Unclassified	Unknown	54690	-	LC/MS Neg
X - 17337	X - 17337	Unclassified	Unknown	47821	-	LC/MS Pos Late
X - 22235	X - 22235	Unclassified	Unknown	47185	-	LC/MS Neg
X - 24350	X - 24350	Unclassified	Unknown	52546	-	LC/MS Neg
X - 24327	X - 24327	Unclassified	Unknown	52523	999924327	LC/MS Neg
X - 24347	X - 24347	Unclassified	Unknown	52543	-	LC/MS Neg
X - 24348	X - 24348	Unclassified	Unknown	52544	-	LC/MS Neg
X - 22834	X - 22834	Unclassified	Unknown	48185	999922834	LC/MS Neg
X - 12834	X - 12834	Unclassified	Unknown	47950	999912834	LC/MS Neg
X - 24475	X - 24475	Unclassified	Unknown	52792	999924475	LC/MS Pos Early
X - 24475	X - 24475	Unclassified	Unknown	52792	999924475	LC/MS Pos Early
X - 13553	X - 13553	Unclassified	Unknown	47959	999913553	LC/MS Neg
X - 13553	X - 13553	Unclassified	Unknown	47959	999913553	LC/MS Neg
X - 23678	X - 23678	Unclassified	Unknown	49555	999923678	LC/MS Pos Late
X - 23678	X - 23678	Unclassified	Unknown	49555	999923678	LC/MS Pos Late
X - 17365	X - 17365	Unclassified	Unknown	46976	999917365	LC/MS Neg
X - 17365	X - 17365	Unclassified	Unknown	46976	999917365	LC/MS Neg
X - 17162	X - 17162	Unclassified	Unknown	47806	999917162	LC/MS Pos Late
X - 24418	X - 24418	Unclassified	Unknown	52647	999924418	LC/MS Neg
X - 21410	X - 21410	Unclassified	Unknown	46455	999921410	LC/MS Neg
X - 21410	X - 21410	Unclassified	Unknown	46455	999921410	LC/MS Neg
X - 21467	X - 21467	Unclassified	Unknown	46512	999921467	LC/MS Neg
X - 22834	X - 22834	Unclassified	Unknown	48185	999922834	LC/MS Neg
X - 21815	X - 21815	Unclassified	Unknown	46992	999921815	LC/MS Neg
X - 21815	X - 21815	Unclassified	Unknown	46992	999921815	LC/MS Neg
X - 18779	X - 18779	Unclassified	Unknown	46687	999918779	LC/MS Neg
X - 12126	X - 12126	Unclassified	Unknown	46966	999912126	LC/MS Neg
X - 12126	X - 12126	Unclassified	Unknown	46966	999912126	LC/MS Neg
X - 24680	X - 24680	Unclassified	Unknown	53108	999924680	LC/MS Pos Early
X - 24669	X - 24669	Unclassified	Unknown	53097	999924669	LC/MS Neg
X - 12199	X - 12199	Unclassified	Unknown	47706	999912199	LC/MS Pos Early
X - 12199	X - 12199	Unclassified	Unknown	47706	999912199	LC/MS Pos Early
X - 24417	X - 24417	Unclassified	Unknown	52646	999924417	LC/MS Neg
X - 21467	X - 21467	Unclassified	Unknown	46512	999921467	LC/MS Neg
X - 22757	X - 22757	Unclassified	Unknown	48059	999922757	LC/MS Neg
X - 12193	X - 12193	Unclassified	Unknown	46985	999912193	LC/MS Neg
X - 12193	X - 12193	Unclassified	Unknown	47705	999912193	LC/MS Pos Early
X - 12849	X - 12849	Unclassified	Unknown	46636	999912849	LC/MS Neg
X - 12849	X - 12849	Unclassified	Unknown	46636	999912849	LC/MS Neg
X - 13688	X - 13688	Unclassified	Unknown	47960	999913688	LC/MS Neg
X - 24528	X - 24528	Unclassified	Unknown	52849	999924528	LC/MS Pos Early
X - 23868	X - 23868	Unclassified	Unknown	49769	999923868	LC/MS Neg
X - 17842	X - 17842	Unclassified	Unknown	47296	999917842	LC/MS Neg
X - 21312	X - 21312	Unclassified	Unknown	46356	999921312	LC/MS Neg
X - 13431	X - 13431	Unclassified	Unknown	47788	999913431	LC/MS Pos Late
X - 13431	X - 13431	Unclassified	Unknown	47788	999913431	LC/MS Pos Late
X - 18888	X - 18888	Unclassified	Unknown	48048	999918888	LC/MS Neg
X - 12680	X - 12680	Unclassified	Unknown	47437	999912680	LC/MS Pos Early
X - 12680	X - 12680	Unclassified	Unknown	47437	999912680	LC/MS Pos Early
X - 12124	X - 12124	Unclassified	Unknown	47700	999912124	LC/MS Pos Early
X - 23196	X - 23196	Unclassified	Unknown	48892	-	LC/MS Neg
X - 23445	X - 23445	Unclassified	Unknown	49305	-	LC/MS Neg
X - 12329	X - 12329	Unclassified	Unknown	47659	-	LC/MS Neg
X - 18888	X - 18888	Unclassified	Unknown	48048	999918888	LC/MS Neg
X - 21448	X - 21448	Unclassified	Unknown	46493	-	LC/MS Neg
X - 16570	X - 16570	Unclassified	Unknown	47013	-	LC/MS Neg
X - 23193	X - 23193	Unclassified	Unknown	48889	-	LC/MS Neg
X - 12263	X - 12263	Unclassified	Unknown	47915	-	LC/MS Neg
X - 15469	X - 15469	Unclassified	Unknown	46640	-	LC/MS Pos Late
X - 16071	X - 16071	Unclassified	Unknown	46738	-	LC/MS Neg
X - 16567	X - 16567	Unclassified	Unknown	47990	-	LC/MS Neg
X - 13835	X - 13835	Unclassified	Unknown	46646	-	LC/MS Neg
X - 11640	X - 11640	Unclassified	Unknown	47497	-	LC/MS Neg
X - 13255	X - 13255	Unclassified	Unknown	47957	-	LC/MS Neg
X - 21470	X - 21470	Unclassified	Unknown	46515	999921470	LC/MS Neg
X - 24587	X - 24587	Unclassified	Unknown	52908	999924587	LC/MS Pos Early
X - 12125	X - 12125	Unclassified	Unknown	47643	999912125	LC/MS Pos Early
X - 17367	X - 17367	Unclassified	Unknown	46994	999917367	LC/MS Neg
X - 17367	X - 17367	Unclassified	Unknown	46994	999917367	LC/MS Neg
X - 13729	X - 13729	Unclassified	Unknown	47971	999913729	LC/MS Neg
X - 13729	X - 13729	Unclassified	Unknown	47971	999913729	LC/MS Neg
X - 21286	X - 21286	Unclassified	Unknown	46295	999921286	LC/MS Neg
X - 21286	X - 21286	Unclassified	Unknown	46295	999921286	LC/MS Neg
X - 21470	X - 21470	Unclassified	Unknown	46515	999921470	LC/MS Neg
X - 24342	X - 24342	Unclassified	Unknown	52538	999924342	LC/MS Neg
X - 13726	X - 13726	Unclassified	Unknown	47967	999913726	LC/MS Neg
X - 12007	X - 12007	Unclassified	Unknown	46610	999912007	LC/MS Neg
X - 12007	X - 12007	Unclassified	Unknown	46610	999912007	LC/MS Neg
X - 21842	X - 21842	Unclassified	Unknown	47019	999921842	LC/MS Neg
X - 21842	X - 21842	Unclassified	Unknown	47019	999921842	LC/MS Neg
X - 24763	X - 24763	Unclassified	Unknown	54701	999924763	LC/MS Pos Early
X - 24763	X - 24763	Unclassified	Unknown	54701	999924763	LC/MS Pos Early
X - 13726	X - 13726	Unclassified	Unknown	47967	999913726	LC/MS Neg
X - 22512	X - 22512	Unclassified	Unknown	47776	999922512	LC/MS Neg
X - 24432	X - 24432	Unclassified	Unknown	52662	999924432	LC/MS Pos Early
X - 21258	X - 21258	Unclassified	Unknown	46259	999921258	LC/MS Neg
X - 22162	X - 22162	Unclassified	Unknown	47417	999922162	LC/MS Pos Early
X - 22162	X - 22162	Unclassified	Unknown	47417	999922162	LC/MS Pos Early
X - 17707	X - 17707	Unclassified	Unknown	48037	999917707	LC/MS Neg
X - 24352	X - 24352	Unclassified	Unknown	52548	999924352	LC/MS Neg
X - 24352	X - 24352	Unclassified	Unknown	52548	999924352	LC/MS Neg
X - 12027	X - 12027	Unclassified	Unknown	47510	999912027	LC/MS Neg
X - 24571	X - 24571	Unclassified	Unknown	52892	999924571	LC/MS Neg
X - 24571	X - 24571	Unclassified	Unknown	52892	999924571	LC/MS Neg
X - 16649	X - 16649	Unclassified	Unknown	47992	999916649	LC/MS Neg
X - 23423	X - 23423	Unclassified	Unknown	49283	999923423	LC/MS Neg
X - 24583	X - 24583	Unclassified	Unknown	52904	999924583	LC/MS Pos Early
X - 12543	X - 12543	Unclassified	Unknown	47922	999912543	LC/MS Neg
X - 24971	X - 24971	Unclassified	Unknown	57755	999924971	LC/MS Pos Early
X - 17765	X - 17765	Unclassified	Unknown	48055	999917765	LC/MS Neg
X - 24357	X - 24357	Unclassified	Unknown	52553	999924357	LC/MS Neg
X - 23459	X - 23459	Unclassified	Unknown	49319	999923459	LC/MS Neg
X - 19141	X - 19141	Unclassified	Unknown	46701	999919141	LC/MS Neg
X - 19141	X - 19141	Unclassified	Unknown	46701	999919141	LC/MS Neg
X - 11849	X - 11849	Unclassified	Unknown	46607	999911849	LC/MS Neg
X - 11849	X - 11849	Unclassified	Unknown	46607	999911849	LC/MS Neg
X - 24337	X - 24337	Unclassified	Unknown	52533	999924337	LC/MS Neg
X - 24337	X - 24337	Unclassified	Unknown	52533	999924337	LC/MS Neg
X - 12543	X - 12543	Unclassified	Unknown	47922	999912543	LC/MS Neg
X - 10445	X - 10445	Unclassified	Unknown	47680	999910445	LC/MS Pos Early
X - 11843	X - 11843	Unclassified	Unknown	46466	999911843	LC/MS Neg
X - 11843	X - 11843	Unclassified	Unknown	46466	999911843	LC/MS Neg
X - 17351	X - 17351	Unclassified	Unknown	48001	999917351	LC/MS Neg
X - 17351	X - 17351	Unclassified	Unknown	48001	999917351	LC/MS Neg
X - 15728	X - 15728	Unclassified	Unknown	46666	999915728	LC/MS Neg
X - 15728	X - 15728	Unclassified	Unknown	46666	999915728	LC/MS Neg
X - 23583	X - 23583	Unclassified	Unknown	49459	999923583	LC/MS Pos Early
X - 23583	X - 23583	Unclassified	Unknown	49459	999923583	LC/MS Pos Early
X - 23429	X - 23429	Unclassified	Unknown	49289	999923429	LC/MS Neg
X - 21827	X - 21827	Unclassified	Unknown	47004	999921827	LC/MS Neg
X - 12127	X - 12127	Unclassified	Unknown	47702	999912127	LC/MS Pos Early
X - 12127	X - 12127	Unclassified	Unknown	47702	999912127	LC/MS Pos Early
X - 21796	X - 21796	Unclassified	Unknown	46972	999921796	LC/MS Neg
X - 21796	X - 21796	Unclassified	Unknown	46972	999921796	LC/MS Neg
X - 24339	X - 24339	Unclassified	Unknown	52535	999924339	LC/MS Neg
X - 21803	X - 21803	Unclassified	Unknown	46980	999921803	LC/MS Neg
X - 21803	X - 21803	Unclassified	Unknown	46980	999921803	LC/MS Neg
X - 19913	X - 19913	Unclassified	Unknown	47364	999919913	LC/MS Neg
X - 24346	X - 24346	Unclassified	Unknown	52542	999924346	LC/MS Neg
X - 24333	X - 24333	Unclassified	Unknown	52529	999924333	LC/MS Neg
X - 24330	X - 24330	Unclassified	Unknown	52526	999924330	LC/MS Neg
X - 17370	X - 17370	Unclassified	Unknown	48015	999917370	LC/MS Neg
X - 24811	X - 24811	Unclassified	Unknown	54839	999924811	LC/MS Pos Early
X - 24811	X - 24811	Unclassified	Unknown	54839	999924811	LC/MS Pos Early
X - 23656	X - 23656	Unclassified	Unknown	49533	999923656	LC/MS Pos Early
X - 24422	X - 24422	Unclassified	Unknown	52636	999924422	LC/MS Pos Early
X - 12721	X - 12721	Unclassified	Unknown	47934	-	LC/MS Neg
X - 24422	X - 24422	Unclassified	Unknown	52636	999924422	LC/MS Pos Early
X - 23329	X - 23329	Unclassified	Unknown	49029	999923329	LC/MS Neg
X - 23665	X - 23665	Unclassified	Unknown	49542	999923665	LC/MS Pos Early
X - 18886	X - 18886	Unclassified	Unknown	48047	999918886	LC/MS Neg
X - 18886	X - 18886	Unclassified	Unknown	48047	999918886	LC/MS Neg
X - 16087	X - 16087	Unclassified	Unknown	47988	999916087	LC/MS Neg
X - 16087	X - 16087	Unclassified	Unknown	47988	999916087	LC/MS Neg
X - 24270	X - 24270	Unclassified	Unknown	52328	999924270	LC/MS Neg
X - 12379	X - 12379	Unclassified	Unknown	46996	999912379	LC/MS Neg
X - 24455	X - 24455	Unclassified	Unknown	52772	-	LC/MS Pos Early
X - 23653	X - 23653	Unclassified	Unknown	49530	999923653	LC/MS Pos Early
X - 24796	X - 24796	Unclassified	Unknown	54824	999924796	LC/MS Neg
X - 23665	X - 23665	Unclassified	Unknown	49542	999923665	LC/MS Pos Early
X - 12262	X - 12262	Unclassified	Unknown	47914	999912262	LC/MS Neg
X - 23331	X - 23331	Unclassified	Unknown	49031	999923331	LC/MS Neg
X - 23639	X - 23639	Unclassified	Unknown	49515	999923639	LC/MS Pos Early
X - 23639	X - 23639	Unclassified	Unknown	49515	999923639	LC/MS Pos Early
X - 24403	X - 24403	Unclassified	Unknown	52599	999924403	LC/MS Neg
X - 24795	X - 24795	Unclassified	Unknown	54823	999924795	LC/MS Neg
X - 24795	X - 24795	Unclassified	Unknown	54823	999924795	LC/MS Neg
X - 21788	X - 21788	Unclassified	Unknown	46964	999921788	LC/MS Neg
X - 23482	X - 23482	Unclassified	Unknown	49342	999923482	LC/MS Neg
X - 23048	X - 23048	Unclassified	Unknown	48590	999923048	LC/MS Neg
X - 24540	X - 24540	Unclassified	Unknown	52861	-	LC/MS Neg
X - 23517	X - 23517	Unclassified	Unknown	49393	999923517	LC/MS Neg
X - 24414	X - 24414	Unclassified	Unknown	52643	999924414	LC/MS Neg
X - 24353	X - 24353	Unclassified	Unknown	52549	999924353	LC/MS Neg
X - 23997	X - 23997	Unclassified	Unknown	52025	999923997	LC/MS Pos Early
X - 12718	X - 12718	Unclassified	Unknown	46973	999912718	LC/MS Neg
X - 21845	X - 21845	Unclassified	Unknown	47022	999921845	LC/MS Neg
X - 21258	X - 21258	Unclassified	Unknown	46259	999921258	LC/MS Neg
X - 13507	X - 13507	Unclassified	Unknown	47439	999913507	LC/MS Pos Early
X - 13507	X - 13507	Unclassified	Unknown	47439	999913507	LC/MS Pos Early
X - 11470	X - 11470	Unclassified	Unknown	46601	999911470	LC/MS Neg
X - 11470	X - 11470	Unclassified	Unknown	46601	999911470	LC/MS Neg
X - 17357	X - 17357	Unclassified	Unknown	48009	999917357	LC/MS Neg
X - 17357	X - 17357	Unclassified	Unknown	48009	999917357	LC/MS Neg
X - 21834	X - 21834	Unclassified	Unknown	47011	999921834	LC/MS Neg
X - 21834	X - 21834	Unclassified	Unknown	47011	999921834	LC/MS Neg
X - 23641	X - 23641	Unclassified	Unknown	49517	999923641	LC/MS Pos Late
X - 23641	X - 23641	Unclassified	Unknown	49517	999923641	LC/MS Pos Late
X - 21283	X - 21283	Unclassified	Unknown	46285	999921283	LC/MS Pos Early
X - 21283	X - 21283	Unclassified	Unknown	46285	999921283	LC/MS Pos Early
X - 24419	X - 24419	Unclassified	Unknown	52648	999924419	LC/MS Neg
X - 24807	X - 24807	Unclassified	Unknown	54835	999924807	LC/MS Pos Early
X - 24686	X - 24686	Unclassified	Unknown	53114	999924686	LC/MS Pos Early
X - 11852	X - 11852	Unclassified	Unknown	46521	999911852	LC/MS Neg
X - 11852	X - 11852	Unclassified	Unknown	46521	999911852	LC/MS Neg
X - 12112	X - 12112	Unclassified	Unknown	47690	999912112	LC/MS Pos Early
X - 12112	X - 12112	Unclassified	Unknown	47690	999912112	LC/MS Pos Early
X - 23997	X - 23997	Unclassified	Unknown	52025	999923997	LC/MS Pos Early
X - 23329	X - 23329	Unclassified	Unknown	49029	999923329	LC/MS Neg
X - 24363	X - 24363	Unclassified	Unknown	52559	999924363	LC/MS Neg
X - 21845	X - 21845	Unclassified	Unknown	47022	999921845	LC/MS Neg
X - 24431	X - 24431	Unclassified	Unknown	52661	999924431	LC/MS Pos Early
X - 24410	X - 24410	Unclassified	Unknown	52639	999924410	LC/MS Pos Early
X - 24410	X - 24410	Unclassified	Unknown	52639	999924410	LC/MS Pos Early
X - 23644	X - 23644	Unclassified	Unknown	49521	999923644	LC/MS Pos Early
X - 23644	X - 23644	Unclassified	Unknown	49521	999923644	LC/MS Pos Early
X - 07765	X - 07765	Unclassified	Unknown	46590	999907765	LC/MS Neg
X - 07765	X - 07765	Unclassified	Unknown	46590	999907765	LC/MS Neg
X - 12707	X - 12707	Unclassified	Unknown	47929	999912707	LC/MS Neg
X - 12822	X - 12822	Unclassified	Unknown	46997	999912822	LC/MS Neg
X - 12822	X - 12822	Unclassified	Unknown	46997	999912822	LC/MS Neg
X - 12411	X - 12411	Unclassified	Unknown	46616	999912411	LC/MS Neg
X - 17339	X - 17339	Unclassified	Unknown	47822	999917339	LC/MS Pos Late
X - 12411	X - 12411	Unclassified	Unknown	46616	999912411	LC/MS Neg
X - 17324	X - 17324	Unclassified	Unknown	47814	999917324	LC/MS Pos Early
X - 12828	X - 12828	Unclassified	Unknown	47947	999912828	LC/MS Neg
X - 24466	X - 24466	Unclassified	Unknown	52783	999924466	LC/MS Pos Early
X - 12216	X - 12216	Unclassified	Unknown	46613	999912216	LC/MS Neg
X - 12216	X - 12216	Unclassified	Unknown	46613	999912216	LC/MS Neg
X - 21364	X - 21364	Unclassified	Unknown	46409	999921364	LC/MS Neg
X - 21364	X - 21364	Unclassified	Unknown	46409	999921364	LC/MS Neg
X - 12111	X - 12111	Unclassified	Unknown	52797	999912111	LC/MS Neg
X - 12111	X - 12111	Unclassified	Unknown	52797	999912111	LC/MS Neg
X - 23157	X - 23157	Unclassified	Unknown	48771	999923157	LC/MS Neg
X - 22508	X - 22508	Unclassified	Unknown	47772	999922508	LC/MS Neg
X - 24432	X - 24432	Unclassified	Unknown	52662	999924432	LC/MS Pos Early
X - 24812	X - 24812	Unclassified	Unknown	54840	999924812	LC/MS Pos Early
X - 24812	X - 24812	Unclassified	Unknown	54840	999924812	LC/MS Pos Early
X - 24590	X - 24590	Unclassified	Unknown	52911	999924590	LC/MS Neg
X - 24431	X - 24431	Unclassified	Unknown	52661	999924431	LC/MS Pos Early
X - 21851	X - 21851	Unclassified	Unknown	47028	999921851	LC/MS Neg
X - 13698	X - 13698	Unclassified	Unknown	49783	999913698	LC/MS Neg
X - 24515	X - 24515	Unclassified	Unknown	52836	999924515	LC/MS Neg
X - 23672	X - 23672	Unclassified	Unknown	49549	999923672	LC/MS Pos Early
X - 23424	X - 23424	Unclassified	Unknown	49284	999923424	LC/MS Neg
X - 17300	X - 17300	Unclassified	Unknown	47807	999917300	LC/MS Pos Early
X - 21840	X - 21840	Unclassified	Unknown	47017	999921840	LC/MS Neg
X - 21840	X - 21840	Unclassified	Unknown	47017	999921840	LC/MS Neg
X - 13837	X - 13837	Unclassified	Unknown	47795	999913837	LC/MS Pos Early
X - 21807	X - 21807	Unclassified	Unknown	46984	999921807	LC/MS Neg
X - 21807	X - 21807	Unclassified	Unknown	46984	999921807	LC/MS Neg
X - 18935	X - 18935	Unclassified	Unknown	48049	999918935	LC/MS Neg
X - 18935	X - 18935	Unclassified	Unknown	48049	999918935	LC/MS Neg
X - 24408	X - 24408	Unclassified	Unknown	52637	999924408	LC/MS Pos Early
X - 17679	X - 17679	Unclassified	Unknown	48023	999917679	LC/MS Neg
X - 23654	X - 23654	Unclassified	Unknown	49531	999923654	LC/MS Pos Early
X - 12839	X - 12839	Unclassified	Unknown	47014	999912839	LC/MS Neg
X - 12839	X - 12839	Unclassified	Unknown	47014	999912839	LC/MS Neg
X - 18838	X - 18838	Unclassified	Unknown	48046	999918838	LC/MS Neg
X - 17371	X - 17371	Unclassified	Unknown	48016	999917371	LC/MS Neg
X - 17371	X - 17371	Unclassified	Unknown	48016	999917371	LC/MS Neg
X - 23157	X - 23157	Unclassified	Unknown	48771	999923157	LC/MS Neg
X - 12722	X - 12722	Unclassified	Unknown	47935	999912722	LC/MS Neg
X - 12206	X - 12206	Unclassified	Unknown	46612	-	LC/MS Neg
X - 17325	X - 17325	Unclassified	Unknown	47815	999917325	LC/MS Pos Early
X - 12101	X - 12101	Unclassified	Unknown	47642	999912101	LC/MS Pos Early
X - 12101	X - 12101	Unclassified	Unknown	47642	999912101	LC/MS Pos Early
X - 24349	X - 24349	Unclassified	Unknown	52545	999924349	LC/MS Neg
X - 17692	X - 17692	Unclassified	Unknown	47001	999917692	LC/MS Neg
X - 12097	X - 12097	Unclassified	Unknown	47685	999912097	LC/MS Pos Early
X - 23680	X - 23680	Unclassified	Unknown	49557	999923680	LC/MS Pos Late
X - 23680	X - 23680	Unclassified	Unknown	49557	999923680	LC/MS Pos Late
X - 13847	X - 13847	Unclassified	Unknown	47979	999913847	LC/MS Neg
X - 14056	X - 14056	Unclassified	Unknown	46632	999914056	LC/MS Pos Early
X - 14056	X - 14056	Unclassified	Unknown	46632	999914056	LC/MS Pos Early
X - 21841	X - 21841	Unclassified	Unknown	47018	999921841	LC/MS Neg
X - 12745	X - 12745	Unclassified	Unknown	46988	999912745	LC/MS Neg
X - 17354	X - 17354	Unclassified	Unknown	47009	999917354	LC/MS Neg
X - 17354	X - 17354	Unclassified	Unknown	47009	999917354	LC/MS Neg
X - 23659	X - 23659	Unclassified	Unknown	49536	999923659	LC/MS Pos Early
X - 11612	X - 11612	Unclassified	Unknown	47431	999911612	LC/MS Neg
X - 13695	X - 13695	Unclassified	Unknown	47962	999913695	LC/MS Neg
X - 13695	X - 13695	Unclassified	Unknown	47962	999913695	LC/MS Neg
X - 11979	X - 11979	Unclassified	Unknown	47508	999911979	LC/MS Neg
X - 18240	X - 18240	Unclassified	Unknown	48041	999918240	LC/MS Neg
X - 24412	X - 24412	Unclassified	Unknown	52641	999924412	LC/MS Pos Early
X - 18240	X - 18240	Unclassified	Unknown	48041	999918240	LC/MS Neg
X - 17325	X - 17325	Unclassified	Unknown	46672	999917325	LC/MS Neg
X - 16397	X - 16397	Unclassified	Unknown	47802	999916397	LC/MS Pos Early
X - 16397	X - 16397	Unclassified	Unknown	47802	999916397	LC/MS Pos Early
X - 23659	X - 23659	Unclassified	Unknown	49536	999923659	LC/MS Pos Early
X - 12729	X - 12729	Unclassified	Unknown	46623	999912729	LC/MS Neg
X - 12729	X - 12729	Unclassified	Unknown	46623	999912729	LC/MS Neg
X - 23655	X - 23655	Unclassified	Unknown	49532	999923655	LC/MS Pos Early
X - 23438	X - 23438	Unclassified	Unknown	49298	999923438	LC/MS Neg
X - 23655	X - 23655	Unclassified	Unknown	49532	999923655	LC/MS Pos Early
X - 18945	X - 18945	Unclassified	Unknown	48058	999918945	LC/MS Neg
X - 13846	X - 13846	Unclassified	Unknown	47978	999913846	LC/MS Neg
X - 13846	X - 13846	Unclassified	Unknown	47978	999913846	LC/MS Neg
X - 23652	X - 23652	Unclassified	Unknown	49529	-	LC/MS Pos Early
X - 12731	X - 12731	Unclassified	Unknown	47938	999912731	LC/MS Neg
X - 12731	X - 12731	Unclassified	Unknown	47938	999912731	LC/MS Neg
X - 17306	X - 17306	Unclassified	Unknown	40104	999917306	LC/MS Pos Early
X - 24808	X - 24808	Unclassified	Unknown	54836	999924808	LC/MS Pos Early
X - 12815	X - 12815	Unclassified	Unknown	47942	999912815	LC/MS Neg
X - 12830	X - 12830	Unclassified	Unknown	47662	999912830	LC/MS Neg
X - 17306	X - 17306	Unclassified	Unknown	40104	999917306	LC/MS Pos Early
X - 12830	X - 12830	Unclassified	Unknown	47662	999912830	LC/MS Neg
X - 21787	X - 21787	Unclassified	Unknown	46963	999921787	LC/MS Neg
X - 17398	X - 17398	Unclassified	Unknown	48051	999917398	LC/MS Neg
X - 17398	X - 17398	Unclassified	Unknown	48051	999917398	LC/MS Neg
X - 23739	X - 23739	Unclassified	Unknown	49637	999923739	LC/MS Pos Early
X - 23662	X - 23662	Unclassified	Unknown	49539	999923662	LC/MS Pos Early
X - 23662	X - 23662	Unclassified	Unknown	49539	999923662	LC/MS Pos Early
X - 12815	X - 12815	Unclassified	Unknown	47942	999912815	LC/MS Neg
X - 23739	X - 23739	Unclassified	Unknown	49637	999923739	LC/MS Pos Early
3-ureidopropionate	3-ureidopropionate	Nucleotide	Pyrimidine Metabolism, Uracil containing	3155	1053	LC/MS Pos Early
Adenine	Adenine	Nucleotide	Purine Metabolism, Adenine containing	554	880	LC/MS Pos Early
3-ureidopropionate	3-ureidopropionate	Nucleotide	Pyrimidine Metabolism, Uracil containing	3155	1053	LC/MS Pos Early
7-methylguanine	7-methylguanine	Nucleotide	Purine Metabolism, Guanine containing	35114	100001456	LC/MS Pos Early
7-methylguanine	7-methylguanine	Nucleotide	Purine Metabolism, Guanine containing	35114	100001456	LC/MS Pos Early
N2,N2-dimethylguanosine	N2,N2-dimethylguanosine	Nucleotide	Purine Metabolism, Guanine containing	35137	100001412	LC/MS Pos Early
N2,N2-dimethylguanosine	N2,N2-dimethylguanosine	Nucleotide	Purine Metabolism, Guanine containing	35137	100001412	LC/MS Pos Early
Pseudouridine	Pseudouridine	Nucleotide	Pyrimidine Metabolism, Uracil containing	33442	821	LC/MS Neg
Xanthine	Xanthine	Nucleotide	Purine Metabolism, (Hypo)Xanthine/Inosine containing	3147	1004	LC/MS Polar
Pseudouridine	Pseudouridine	Nucleotide	Pyrimidine Metabolism, Uracil containing	33442	821	LC/MS Neg
N-acetyl-beta-alanine	N-acetyl-beta-alanine	Nucleotide	Pyrimidine Metabolism, Uracil containing	37432	100002102	LC/MS Neg
N-acetyl-beta-alanine	N-acetyl-beta-alanine	Nucleotide	Pyrimidine Metabolism, Uracil containing	37432	100002102	LC/MS Neg
5,6-dihydrothymine	5,6-dihydrothymine	Nucleotide	Pyrimidine Metabolism, Thymine containing	1418	158	LC/MS Pos Early
1-methyladenine	1-methyladenine	Nucleotide	Purine Metabolism, Adenine containing	1527	54	LC/MS Pos Early
Xanthine	Xanthine	Nucleotide	Purine Metabolism, (Hypo)Xanthine/Inosine containing	3147	1004	LC/MS Polar
5,6-dihydrothymine	5,6-dihydrothymine	Nucleotide	Pyrimidine Metabolism, Thymine containing	1418	158	LC/MS Neg
Urate	Urate	Nucleotide	Purine Metabolism, (Hypo)Xanthine/Inosine containing	1604	1134	LC/MS Neg
N4-acetylcytidine	N4-acetylcytidine	Nucleotide	Pyrimidine Metabolism, Cytidine containing	35130	100001413	LC/MS Pos Early
Xanthosine	Xanthosine	Nucleotide	Purine Metabolism, (Hypo)Xanthine/Inosine containing	15136	100000299	LC/MS Neg
Adenosine	Adenosine	Nucleotide	Purine Metabolism, Adenine containing	555	798	LC/MS Pos Early
3-methylcytidine	3-methylcytidine	Nucleotide	Pyrimidine Metabolism, Cytidine containing	35132	100001466	LC/MS Pos Early
N1-methylinosine	N1-methylinosine	Nucleotide	Purine Metabolism, (Hypo)Xanthine/Inosine containing	48351	100001409	LC/MS Pos Early
N1-methylinosine	N1-methylinosine	Nucleotide	Purine Metabolism, (Hypo)Xanthine/Inosine containing	48351	100001409	LC/MS Pos Early
Thymine	Thymine	Nucleotide	Pyrimidine Metabolism, Thymine containing	604	882	LC/MS Neg
N6-succinyladenosine	N6-succinyladenosine	Nucleotide	Purine Metabolism, Adenine containing	48130	100001664	LC/MS Neg
N4-acetylcytidine	N4-acetylcytidine	Nucleotide	Pyrimidine Metabolism, Cytidine containing	35130	100001413	LC/MS Pos Early
Urate	Urate	Nucleotide	Purine Metabolism, (Hypo)Xanthine/Inosine containing	1604	1134	LC/MS Pos Early
Uracil	Uracil	Nucleotide	Pyrimidine Metabolism, Uracil containing	605	825	LC/MS Pos Early
Uracil	Uracil	Nucleotide	Pyrimidine Metabolism, Uracil containing	605	825	LC/MS Polar
Adenosine 3',5'-cyclic monophosphate	Adenosine 3',5'-cyclic monophosphate (cAMP)	Nucleotide	Purine Metabolism, Adenine containing	2831	207	LC/MS Neg
3-aminoisobutyrate	3-aminoisobutyrate	Nucleotide	Pyrimidine Metabolism, Thymine containing	1566	1114	LC/MS Pos Early
3-aminoisobutyrate	3-aminoisobutyrate	Nucleotide	Pyrimidine Metabolism, Thymine containing	1566	1114	LC/MS Pos Early
2'-O-methylcytidine	2'-O-methylcytidine	Nucleotide	Pyrimidine Metabolism, Cytidine containing	57554	100010895	LC/MS Pos Early
2'-O-methylcytidine	2'-O-methylcytidine	Nucleotide	Pyrimidine Metabolism, Cytidine containing	57554	100010895	LC/MS Pos Early
Guanine	Guanine	Nucleotide	Purine Metabolism, Guanine containing	32352	172	LC/MS Pos Early
Dihydroorotate	Dihydroorotate	Nucleotide	Pyrimidine Metabolism, Orotate containing	601	923	LC/MS Polar
Dihydroorotate	Dihydroorotate	Nucleotide	Pyrimidine Metabolism, Orotate containing	601	923	LC/MS Polar
4-ureidobutyrate	4-ureidobutyrate	Nucleotide	Pyrimidine Metabolism, Uracil containing	22118	100000718	LC/MS Polar
Cytidine	Cytidine	Nucleotide	Pyrimidine Metabolism, Cytidine containing	514	827	LC/MS Pos Early
2'-deoxyguanosine	2'-deoxyguanosine	Nucleotide	Purine Metabolism, Guanine containing	1411	348	LC/MS Neg
2'-O-methyluridine	2'-O-methyluridine	Nucleotide	Pyrimidine Metabolism, Uracil containing	57655	100010896	LC/MS Neg
2'-O-methyluridine	2'-O-methyluridine	Nucleotide	Pyrimidine Metabolism, Uracil containing	57655	100010896	LC/MS Neg
N1-methyladenosine	N1-methyladenosine	Nucleotide	Purine Metabolism, Adenine containing	15650	1242	LC/MS Pos Early
N6-carbamoylthreonyladenosine	N6-carbamoylthreonyladenosine	Nucleotide	Purine Metabolism, Adenine containing	35157	100001415	LC/MS Pos Early
N1-methylguanosine	N1-methylguanosine	Nucleotide	Purine Metabolism, Guanine containing	31609	100001122	LC/MS Pos Early
Inosine	Inosine	Nucleotide	Purine Metabolism, (Hypo)Xanthine/Inosine containing	1123	361	LC/MS Neg
Inosine	Inosine	Nucleotide	Purine Metabolism, (Hypo)Xanthine/Inosine containing	1123	361	LC/MS Neg
Orotate	Orotate	Nucleotide	Pyrimidine Metabolism, Orotate containing	1505	445	LC/MS Polar
Orotate	Orotate	Nucleotide	Pyrimidine Metabolism, Orotate containing	1505	445	LC/MS Polar
N1-methyladenosine	N1-methyladenosine	Nucleotide	Purine Metabolism, Adenine containing	15650	1242	LC/MS Pos Early
5,6-dihydrouracil	5,6-dihydrouracil	Nucleotide	Pyrimidine Metabolism, Uracil containing	1559	1125	LC/MS Neg
Glucuronide of C12H22O4	Glucuronide of C12H22O4 (2)*	Partially Characterized Molecules	Partially Characterized Molecules	61875	100019985	LC/MS Neg
Glucuronide of C10H18O2	Glucuronide of C10H18O2 (1)*	Partially Characterized Molecules	Partially Characterized Molecules	61881	100019990	LC/MS Neg
Glucuronide of C10H18O2	Glucuronide of C10H18O2 (1)*	Partially Characterized Molecules	Partially Characterized Molecules	61881	100019990	LC/MS Neg
Glutamine conjugate of C8H12O2	Glutamine conjugate of C8H12O2 (1)*	Partially Characterized Molecules	Partially Characterized Molecules	62142	100020257	LC/MS Neg
Glucuronide of C12H22O4	Glucuronide of C12H22O4 (1)*	Partially Characterized Molecules	Partially Characterized Molecules	61874	100019984	LC/MS Neg
Glycine conjugate of C10H12O2	Glycine conjugate of C10H12O2*	Partially Characterized Molecules	Partially Characterized Molecules	62145	100020253	LC/MS Neg
Glutamine conjugate of C8H12O2	Glutamine conjugate of C8H12O2 (2)*	Partially Characterized Molecules	Partially Characterized Molecules	62143	100020258	LC/MS Neg
Glucuronide of C12H22O3	Glucuronide of C12H22O3 (1)*	Partially Characterized Molecules	Partially Characterized Molecules	61902	100019995	LC/MS Neg
Glucuronide of C16H30O4	Glucuronide of C16H30O4 (1)*	Partially Characterized Molecules	Partially Characterized Molecules	61880	100019989	LC/MS Neg
Glucuronide of C9H10O4	Glucuronide of C9H10O4 (1)*	Partially Characterized Molecules	Partially Characterized Molecules	61972	100020001	LC/MS Neg
Glucuronide of C10H18O2	Glucuronide of C10H18O2 (8)*	Partially Characterized Molecules	Partially Characterized Molecules	61888	100020015	LC/MS Neg
Glucuronide of C10H18O2	Glucuronide of C10H18O2 (1)*	Partially Characterized Molecules	Partially Characterized Molecules	61881	100019990	LC/MS Neg
N-acetylglucosamine conjugate of C24H40O4 bile acid*	N-acetylglucosamine conjugate of C24H40O4 bile acid**	Partially Characterized Molecules	Partially Characterized Molecules	61869	100020003	LC/MS Neg
Glycine conjugate of C9H16O2	Glycine conjugate of C9H16O2*	Partially Characterized Molecules	Partially Characterized Molecules	62119	100020256	LC/MS Neg
Glucuronide of C14H22O4	Glucuronide of C14H22O4 (2)*	Partially Characterized Molecules	Partially Characterized Molecules	61970	100020096	LC/MS Neg
Glycine conjugate of C10H12O2	Glycine conjugate of C10H12O2*	Partially Characterized Molecules	Partially Characterized Molecules	62145	100020253	LC/MS Neg
Glucuronide of C10H18O2	Glucuronide of C10H18O2 (1)*	Partially Characterized Molecules	Partially Characterized Molecules	61881	100019990	LC/MS Neg
Glucuronide of C8H16O2	Glucuronide of C8H16O2 (2)*	Partially Characterized Molecules	Partially Characterized Molecules	61973	100020099	LC/MS Neg
Glucuronide of C19H28O4	Glucuronide of C19H28O4 (2)*	Partially Characterized Molecules	Partially Characterized Molecules	61878	100019988	LC/MS Neg
Glucuronide of C10H18O2	Glucuronide of C10H18O2 (1)*	Partially Characterized Molecules	Partially Characterized Molecules	61881	100019990	LC/MS Neg
Glucuronide of C10H14O2	Glucuronide of C10H14O2 (1)*	Partially Characterized Molecules	Partially Characterized Molecules	61893	-	LC/MS Neg
Glucuronide of C10H18O2	Glucuronide of C10H18O2 (1)*	Partially Characterized Molecules	Partially Characterized Molecules	61881	100019990	LC/MS Neg
Glucuronide of C10H18O2	Glucuronide of C10H18O2 (8)*	Partially Characterized Molecules	Partially Characterized Molecules	61888	100020015	LC/MS Neg
Glucuronide of C14H26O4	Glucuronide of C14H26O4 (1)*	Partially Characterized Molecules	Partially Characterized Molecules	61876	100019986	LC/MS Neg
Gulonate	Gulonate*	Cofactors and Vitamins	Ascorbate and Aldarate Metabolism	46957	100001586	LC/MS Polar
Isoxanthopterin	Isoxanthopterin	Cofactors and Vitamins	Pterin Metabolism	27732	100000749	LC/MS Pos Early
Pantothenate	Pantothenate	Cofactors and Vitamins	Pantothenate and CoA Metabolism	1508	1024	LC/MS Neg
Pyridoxate	Pyridoxate	Cofactors and Vitamins	Vitamin B6 Metabolism	31555	100001121	LC/MS Neg
Pyridoxate	Pyridoxate	Cofactors and Vitamins	Vitamin B6 Metabolism	31555	100001121	LC/MS Neg
Pterin	Pterin	Cofactors and Vitamins	Pterin Metabolism	43023	100004216	LC/MS Pos Early
Alpha-CEHC sulfate	Alpha-CEHC sulfate	Cofactors and Vitamins	Tocopherol Metabolism	47666	100005972	LC/MS Neg
Gamma-CEHC glucuronide	Gamma-CEHC glucuronide*	Cofactors and Vitamins	Tocopherol Metabolism	42381	100004243	LC/MS Neg
Ascorbate	Ascorbate (Vitamin C)	Cofactors and Vitamins	Ascorbate and Aldarate Metabolism	32354	233	LC/MS Pos Early
Pantothenate	Pantothenate	Cofactors and Vitamins	Pantothenate and CoA Metabolism	1508	1024	LC/MS Pos Early
Nicotinamide riboside	Nicotinamide riboside	Cofactors and Vitamins	Nicotinate and Nicotinamide Metabolism	33013	100001310	LC/MS Pos Early
Threonate	Threonate	Cofactors and Vitamins	Ascorbate and Aldarate Metabolism	27738	100001022	LC/MS Polar
Dihydrobiopterin	Dihydrobiopterin	Cofactors and Vitamins	Tetrahydrobiopterin Metabolism	35129	100001506	LC/MS Neg
Nicotinamide	Nicotinamide	Cofactors and Vitamins	Nicotinate and Nicotinamide Metabolism	594	432	LC/MS Pos Early
Nicotinamide	Nicotinamide	Cofactors and Vitamins	Nicotinate and Nicotinamide Metabolism	594	432	LC/MS Pos Early
Oxalate	Oxalate (ethanedioate)	Cofactors and Vitamins	Ascorbate and Aldarate Metabolism	20694	100000841	LC/MS Neg
Oxalate	Oxalate (ethanedioate)	Cofactors and Vitamins	Ascorbate and Aldarate Metabolism	20694	100000841	LC/MS Neg
Alpha-CEHC sulfate	Alpha-CEHC sulfate	Cofactors and Vitamins	Tocopherol Metabolism	47666	100005972	LC/MS Neg
Neopterin	Neopterin	Cofactors and Vitamins	Pterin Metabolism	35131	100001474	LC/MS Neg
Nicotinamide N-oxide	Nicotinamide N-oxide	Cofactors and Vitamins	Nicotinate and Nicotinamide Metabolism	39582	100002763	LC/MS Pos Early
Trigonelline	Trigonelline (N'-methylnicotinate)	Cofactors and Vitamins	Nicotinate and Nicotinamide Metabolism	32401	100001092	LC/MS Pos Early
Trigonelline	Trigonelline (N'-methylnicotinate)	Cofactors and Vitamins	Nicotinate and Nicotinamide Metabolism	32401	100001092	LC/MS Pos Early
Biopterin	Biopterin	Cofactors and Vitamins	Tetrahydrobiopterin Metabolism	12358	1548	LC/MS Neg
N1-Methyl-2-pyridone-5-carboxamide	N1-Methyl-2-pyridone-5-carboxamide	Cofactors and Vitamins	Nicotinate and Nicotinamide Metabolism	40469	100001468	LC/MS Neg
N1-Methyl-2-pyridone-5-carboxamide	N1-Methyl-2-pyridone-5-carboxamide	Cofactors and Vitamins	Nicotinate and Nicotinamide Metabolism	40469	100001468	LC/MS Neg
Gamma-CEHC sulfate	Gamma-CEHC sulfate*	Cofactors and Vitamins	Tocopherol Metabolism	62280	100020480	LC/MS Neg
Gulonate	Gulonate*	Cofactors and Vitamins	Ascorbate and Aldarate Metabolism	46957	100001586	LC/MS Polar
1-methylnicotinamide	1-methylnicotinamide	Cofactors and Vitamins	Nicotinate and Nicotinamide Metabolism	27665	55	LC/MS Pos Early
1-methylnicotinamide	1-methylnicotinamide	Cofactors and Vitamins	Nicotinate and Nicotinamide Metabolism	27665	55	LC/MS Pos Early
Nicotinurate	Nicotinurate	Cofactors and Vitamins	Nicotinate and Nicotinamide Metabolism	35121	-	LC/MS Neg
Alpha-CEHC taurine	Alpha-CEHC taurine*	Cofactors and Vitamins	Tocopherol Metabolism	62283	100005975	LC/MS Neg
Alpha-CEHC glucuronide	Alpha-CEHC glucuronide*	Cofactors and Vitamins	Tocopherol Metabolism	39346	100003101	LC/MS Neg
Xanthopterin	Xanthopterin	Cofactors and Vitamins	Pterin Metabolism	54728	100006338	LC/MS Pos Early
Pyridoxal	Pyridoxal	Cofactors and Vitamins	Vitamin B6 Metabolism	1651	491	LC/MS Pos Early
Nicotinate ribonucleoside	Nicotinate ribonucleoside	Cofactors and Vitamins	Nicotinate and Nicotinamide Metabolism	33471	100001316	LC/MS Pos Early
Quinolinate	Quinolinate	Cofactors and Vitamins	Nicotinate and Nicotinamide Metabolism	1899	182	LC/MS Pos Early
Quinolinate	Quinolinate	Cofactors and Vitamins	Nicotinate and Nicotinamide Metabolism	1899	182	LC/MS Pos Early
Glucarate	Glucarate (saccharate)	Cofactors and Vitamins	Ascorbate and Aldarate Metabolism	1476	1020	LC/MS Polar
Alpha-CEHC glycine	Alpha-CEHC glycine*	Cofactors and Vitamins	Tocopherol Metabolism	62281	100005974	LC/MS Neg
Threonate	Threonate	Cofactors and Vitamins	Ascorbate and Aldarate Metabolism	27738	100001022	LC/MS Polar
* Columns: Breakdown product - name used for the breakdown product, Full name - full name used in the source GWAS for the
breakdown product, including abbreviations or shorthand notations for the breakdown product, * and ** indicating the degree of
confidence by Metabolon, Inc. in its identity and (#) or [#] indicating a structural isomer of another compound.
See for more information Schlosser et al. (2020), Metabolite class - class breakdown product is originating from, Process -
metabolic procces(es) breakdown product is involved in, COMP ID - Compound ID used to identify biochemical compounds,
CHEM ID - Chemical ID used to identify biochemical compounds, Platform - the analytical technology used
to identify and measure the biochemical compounds (Liquid Chromatography-Mass Spectrometry in positive or
negative ion mode, with an early or late retention index, or with a focus on polar compounds).

### Sheet: Table S2
Breakdown product*	Metabolite class*	Cardiac outcome	OR (95% CI)	p-value	p-value threshold	No. variants*	Model*	Heterogeneity p-value	Q-statistic
1-methylhistamine	Amino Acid	AF	0.83 (0.76; 0.90)	9.8×10⁻⁶	1.37×10⁻⁴	10	MR Egger	0.121	12.749
1-methylhistamine	Amino Acid	HF	1.07 (1.05; 1.09)	2.7×10⁻¹²	1.37×10⁻⁴	9	IVW	0.414	8.199
1-methylhistamine	Amino Acid	DCM	0.55 (0.38; 0.79)	1.5×10⁻³	1.37×10⁻⁴	10	MR Egger	0.734	5.223
1-methylhistamine	Amino Acid	HCM	0.98 (0.92; 1.05)	6.5×10⁻¹	1.37×10⁻⁴	10	IVW	0.922	3.836
2-hydroxyphenylacetate	Amino Acid	AF	1.04 (0.99; 1.10)	1.4×10⁻¹	1.37×10⁻⁴	6	IVW	0.717	2.89
2-hydroxyphenylacetate	Amino Acid	HF	1.00 (0.94; 1.06)	9.4×10⁻¹	1.37×10⁻⁴	6	IVW	0.529	4.14
2-hydroxyphenylacetate	Amino Acid	HCM	0.87 (0.66; 1.13)	3.0×10⁻¹	1.37×10⁻⁴	6	IVW	0.593	3.701
2-methylbutyrylcarnitine (C5)	Amino Acid	AF	0.98 (0.96; 1.00)	7.8×10⁻²	1.37×10⁻⁴	7	IVW	0.897	2.234
2-methylbutyrylcarnitine (C5)	Amino Acid	HCM	0.96 (0.84; 1.10)	5.9×10⁻¹	1.37×10⁻⁴	7	IVW	0.202	8.52
3-methoxytyramine sulfate	Amino Acid	AF	0.99 (0.96; 1.02)	6.6×10⁻¹	1.37×10⁻⁴	8	IVW	0.024	16.134
3-methoxytyramine sulfate	Amino Acid	DCM	1.08 (0.87; 1.34)	4.7×10⁻¹	1.37×10⁻⁴	6	IVW	0.026	12.738
3-methoxytyramine sulfate	Amino Acid	HCM	1.00 (0.85; 1.16)	9.7×10⁻¹	1.37×10⁻⁴	8	IVW	0.658	5.012
3-methylglutaconate	Amino Acid	AF	0.97 (0.94; 0.99)	1.9×10⁻²	1.37×10⁻⁴	10	IVW	<0.001	31.302
3-methylglutaconate	Amino Acid	HF	0.96 (0.92; 1.00)	3.7×10⁻²	1.37×10⁻⁴	9	IVW	0.224	10.623
3-methylglutaconate	Amino Acid	DCM	1.25 (1.07; 1.46)	5.3×10⁻³	1.37×10⁻⁴	10	IVW	0.025	19.034
3-methylglutaconate	Amino Acid	HCM	1.08 (0.95; 1.24)	2.4×10⁻¹	1.37×10⁻⁴	10	IVW	0.762	5.779
3-methylglutarylcarnitine (2)	Amino Acid	AF	1.00 (0.98; 1.03)	9.8×10⁻¹	1.37×10⁻⁴	9	IVW	0.063	14.788
3-methylglutarylcarnitine (2)	Amino Acid	HF	0.99 (0.96; 1.01)	2.1×10⁻¹	1.37×10⁻⁴	9	IVW	0.008	20.71
3-methylglutarylcarnitine (2)	Amino Acid	DCM	1.15 (1.03; 1.28)	1.2×10⁻²	1.37×10⁻⁴	9	IVW	0.009	20.346
3-methylglutarylcarnitine (2)	Amino Acid	HCM	1.08 (0.98; 1.19)	1.2×10⁻¹	1.37×10⁻⁴	9	IVW	0.384	8.528
4-guanidinobutanoate	Amino Acid	AF	1.04 (1.02; 1.06)	1.3×10⁻⁴	1.37×10⁻⁴	9	IVW	0.475	7.583
4-guanidinobutanoate	Amino Acid	HF	1.07 (0.99; 1.16)	7.6×10⁻²	1.37×10⁻⁴	9	MR Egger	0.472	6.599
4-guanidinobutanoate	Amino Acid	DCM	0.88 (0.80; 0.97)	8.8×10⁻³	1.37×10⁻⁴	9	IVW	0.564	6.75
4-guanidinobutanoate	Amino Acid	HCM	1.00 (0.90; 1.10)	9.4×10⁻¹	1.37×10⁻⁴	9	IVW	0.968	2.363
4-hydroxyphenylpyruvate	Amino Acid	AF	0.96 (0.93; 1.00)	4.2×10⁻²	1.37×10⁻⁴	9	MR Egger	0.434	6.954
4-hydroxyphenylpyruvate	Amino Acid	HF	0.99 (0.97; 1.01)	1.7×10⁻¹	1.37×10⁻⁴	8	IVW	0.548	5.928
4-hydroxyphenylpyruvate	Amino Acid	DCM	1.04 (0.91; 1.18)	5.8×10⁻¹	1.37×10⁻⁴	7	IVW	0.244	7.927
4-hydroxyphenylpyruvate	Amino Acid	HCM	0.99 (0.89; 1.10)	8.7×10⁻¹	1.37×10⁻⁴	9	IVW	0.054	15.304
4-imidazoleacetate	Amino Acid	AF	1.01 (0.99; 1.03)	5.6×10⁻¹	1.37×10⁻⁴	8	IVW	0.011	18.165
4-imidazoleacetate	Amino Acid	HF	1.11 (1.03; 1.20)	7.2×10⁻³	1.37×10⁻⁴	7	MR Egger	0.453	4.702
4-imidazoleacetate	Amino Acid	DCM	1.02 (0.83; 1.25)	8.6×10⁻¹	1.37×10⁻⁴	6	IVW	0.070	10.19
4-imidazoleacetate	Amino Acid	HCM	0.92 (0.84; 1.02)	1.3×10⁻¹	1.37×10⁻⁴	8	IVW	0.946	2.225
5-hydroxylysine	Amino Acid	AF	0.99 (0.97; 1.00)	1.0×10⁻¹	1.37×10⁻⁴	6	IVW	0.007	15.949
5-hydroxylysine	Amino Acid	HF	1.01 (1.00; 1.03)	1.5×10⁻¹	1.37×10⁻⁴	6	IVW	0.262	6.48
5-hydroxylysine	Amino Acid	DCM	1.01 (0.90; 1.13)	8.9×10⁻¹	1.37×10⁻⁴	6	IVW	0.104	9.122
5-hydroxylysine	Amino Acid	HCM	0.96 (0.88; 1.03)	2.6×10⁻¹	1.37×10⁻⁴	6	IVW	0.358	5.501
5-methylthioadenosine (MTA)	Amino Acid	AF	1.04 (0.99; 1.09)	1.1×10⁻¹	1.37×10⁻⁴	8	IVW	0.371	7.585
5-methylthioadenosine (MTA)	Amino Acid	HF	0.92 (0.81; 1.05)	2.3×10⁻¹	1.37×10⁻⁴	6	MR Egger	0.879	1.197
5-methylthioadenosine (MTA)	Amino Acid	DCM	1.20 (0.90; 1.61)	2.1×10⁻¹	1.37×10⁻⁴	6	IVW	0.704	2.973
5-methylthioadenosine (MTA)	Amino Acid	HCM	1.13 (0.89; 1.44)	3.2×10⁻¹	1.37×10⁻⁴	8	IVW	0.307	8.298
Argininate*	Amino Acid	AF	0.98 (0.93; 1.03)	4.4×10⁻¹	1.37×10⁻⁴	6	IVW	0.254	6.583
Argininate*	Amino Acid	HF	1.24 (1.10; 1.40)	4.7×10⁻⁴	1.37×10⁻⁴	6	MR Egger	0.008	13.91
Argininate*	Amino Acid	HCM	0.90 (0.68; 1.19)	4.6×10⁻¹	1.37×10⁻⁴	6	IVW	0.189	7.448
Beta-citrylglutamate	Amino Acid	AF	1.01 (0.98; 1.04)	5.3×10⁻¹	1.37×10⁻⁴	12	IVW	0.594	9.301
Beta-citrylglutamate	Amino Acid	HF	1.04 (0.99; 1.08)	1.2×10⁻¹	1.37×10⁻⁴	11	IVW	0.081	16.723
Beta-citrylglutamate	Amino Acid	DCM	1.69 (1.18; 2.42)	4.1×10⁻³	1.37×10⁻⁴	12	MR Egger	0.644	7.848
Beta-citrylglutamate	Amino Acid	HCM	1.02 (0.88; 1.19)	7.8×10⁻¹	1.37×10⁻⁴	12	IVW	0.986	3.311
Creatine	Amino Acid	AF	1.02 (1.00; 1.05)	7.9×10⁻²	1.37×10⁻⁴	6	IVW	0.595	3.691
Creatine	Amino Acid	HCM	1.05 (0.91; 1.22)	4.7×10⁻¹	1.37×10⁻⁴	6	IVW	0.531	4.13
Cysteinylglycine disulfide*	Amino Acid	AF	1.09 (1.05; 1.13)	7.3×10⁻⁷	1.37×10⁻⁴	10	IVW	0.176	12.714
Cysteinylglycine disulfide*	Amino Acid	HF	1.08 (1.04; 1.12)	1.2×10⁻⁵	1.37×10⁻⁴	10	IVW	0.009	22.037
Cysteinylglycine disulfide*	Amino Acid	DCM	0.40 (0.23; 0.70)	1.3×10⁻³	1.37×10⁻⁴	12	MR Egger	0.596	8.341
Cysteinylglycine disulfide*	Amino Acid	HCM	1.45 (1.25; 1.67)	6.9×10⁻⁷	1.37×10⁻⁴	10	IVW	0.801	5.366
Diacetylspermidine*	Amino Acid	AF	1.02 (1.00; 1.04)	7.0×10⁻²	1.37×10⁻⁴	14	IVW	0.032	23.948
Diacetylspermidine*	Amino Acid	HF	1.01 (0.99; 1.04)	3.6×10⁻¹	1.37×10⁻⁴	13	IVW	0.015	25.014
Diacetylspermidine*	Amino Acid	DCM	1.03 (0.91; 1.16)	6.7×10⁻¹	1.37×10⁻⁴	13	IVW	0.521	11.095
Diacetylspermidine*	Amino Acid	HCM	1.15 (1.05; 1.26)	4.1×10⁻³	1.37×10⁻⁴	14	IVW	0.949	5.93
Ethylmalonate	Amino Acid	AF	0.98 (0.97; 0.99)	1.4×10⁻³	1.37×10⁻⁴	26	IVW	0.022	41.173
Ethylmalonate	Amino Acid	AF	1.00 (0.99; 1.02)	7.0×10⁻¹	1.37×10⁻⁴	15	IVW	0.162	19.091
Ethylmalonate	Amino Acid	HF	1.04 (1.01; 1.07)	2.3×10⁻²	1.37×10⁻⁴	26	MR Egger	0.012	42.2
Ethylmalonate	Amino Acid	HF	1.01 (0.99; 1.03)	3.1×10⁻¹	1.37×10⁻⁴	11	IVW	0.897	4.914
Ethylmalonate	Amino Acid	DCM	0.99 (0.93; 1.05)	7.2×10⁻¹	1.37×10⁻⁴	26	IVW	0.856	17.675
Ethylmalonate	Amino Acid	DCM	1.05 (0.96; 1.14)	3.1×10⁻¹	1.37×10⁻⁴	13	IVW	0.785	8.003
Ethylmalonate	Amino Acid	HCM	0.91 (0.86; 0.96)	1.1×10⁻³	1.37×10⁻⁴	26	IVW	0.798	18.99
Ethylmalonate	Amino Acid	HCM	0.92 (0.86; 0.99)	2.8×10⁻²	1.37×10⁻⁴	14	IVW	0.960	5.583
Glutamate	Amino Acid	AF	1.24 (1.02; 1.52)	3.3×10⁻²	1.37×10⁻⁴	7	MR Egger	0.311	5.948
Glutamate	Amino Acid	HF	1.01 (0.98; 1.05)	4.9×10⁻¹	1.37×10⁻⁴	7	IVW	0.656	4.152
Glutamate	Amino Acid	DCM	0.80 (0.67; 0.95)	1.3×10⁻²	1.37×10⁻⁴	7	IVW	0.921	1.983
Glutamate	Amino Acid	HCM	1.01 (0.87; 1.18)	8.8×10⁻¹	1.37×10⁻⁴	7	IVW	0.034	13.602
Imidazole lactate	Amino Acid	DCM	0.91 (0.78; 1.07)	2.5×10⁻¹	1.37×10⁻⁴	7	IVW	0.842	2.73
Indoleacetylglutamine	Amino Acid	AF	1.02 (1.01; 1.03)	6.0×10⁻⁴	1.37×10⁻⁴	15	IVW	0.013	28.394
Indoleacetylglutamine	Amino Acid	HF	1.10 (1.07; 1.14)	2.5×10⁻⁸	1.37×10⁻⁴	16	MR Egger	0.014	28.167
Indoleacetylglutamine	Amino Acid	DCM	0.84 (0.70; 1.01)	6.4×10⁻²	1.37×10⁻⁴	16	MR Egger	0.379	14.994
Indoleacetylglutamine	Amino Acid	HCM	0.96 (0.90; 1.01)	1.4×10⁻¹	1.37×10⁻⁴	15	IVW	0.388	14.861
Indolelactate	Amino Acid	AF	1.02 (1.00; 1.04)	3.1×10⁻²	1.37×10⁻⁴	12	IVW	0.050	19.693
Indolelactate	Amino Acid	HF	0.99 (0.97; 1.01)	5.5×10⁻¹	1.37×10⁻⁴	11	IVW	0.298	11.817
Indolelactate	Amino Acid	DCM	0.89 (0.78; 1.02)	9.8×10⁻²	1.37×10⁻⁴	10	IVW	0.008	22.362
Indolelactate	Amino Acid	HCM	1.12 (1.02; 1.23)	1.8×10⁻²	1.37×10⁻⁴	13	IVW	0.515	11.161
Isobutyrylcarnitine (C4)	Amino Acid	AF	0.98 (0.95; 1.01)	1.2×10⁻¹	1.37×10⁻⁴	8	IVW	0.162	10.502
Isobutyrylcarnitine (C4)	Amino Acid	HF	0.99 (0.97; 1.02)	7.3×10⁻¹	1.37×10⁻⁴	7	IVW	0.747	3.48
Isobutyrylcarnitine (C4)	Amino Acid	DCM	1.10 (0.96; 1.27)	1.8×10⁻¹	1.37×10⁻⁴	8	IVW	0.510	6.258
Isobutyrylcarnitine (C4)	Amino Acid	HCM	0.95 (0.84; 1.08)	4.3×10⁻¹	1.37×10⁻⁴	8	IVW	0.885	2.996
Isoleucine	Amino Acid	AF	0.93 (0.85; 1.02)	1.2×10⁻¹	1.37×10⁻⁴	6	MR Egger	0.940	0.791
Isoleucine	Amino Acid	HCM	1.12 (0.87; 1.45)	3.8×10⁻¹	1.37×10⁻⁴	6	IVW	0.317	5.894
Isovalerylglycine	Amino Acid	AF	0.99 (0.95; 1.04)	7.0×10⁻¹	1.37×10⁻⁴	7	IVW	0.055	12.312
Isovalerylglycine	Amino Acid	HF	1.14 (1.04; 1.25)	3.9×10⁻³	1.37×10⁻⁴	7	MR Egger	0.739	2.746
Isovalerylglycine	Amino Acid	DCM	1.35 (1.12; 1.61)	1.2×10⁻³	1.37×10⁻⁴	7	IVW	0.337	6.831
Isovalerylglycine	Amino Acid	HCM	1.09 (0.94; 1.27)	2.3×10⁻¹	1.37×10⁻⁴	7	IVW	0.579	4.728
Lysine	Amino Acid	AF	0.99 (0.97; 1.01)	5.8×10⁻¹	1.37×10⁻⁴	12	IVW	0.228	14.091
Lysine	Amino Acid	HF	1.04 (1.01; 1.06)	1.6×10⁻³	1.37×10⁻⁴	11	IVW	0.260	12.388
Lysine	Amino Acid	DCM	1.10 (0.99; 1.23)	8.0×10⁻²	1.37×10⁻⁴	10	IVW	0.579	7.559
Lysine	Amino Acid	HCM	0.91 (0.81; 1.01)	8.7×10⁻²	1.37×10⁻⁴	12	IVW	0.112	16.872
Methylsuccinate	Amino Acid	AF	1.00 (0.96; 1.03)	8.4×10⁻¹	1.37×10⁻⁴	10	IVW	0.655	6.83
Methylsuccinate	Amino Acid	HF	0.96 (0.91; 1.02)	1.6×10⁻¹	1.37×10⁻⁴	9	IVW	0.165	11.712
Methylsuccinate	Amino Acid	DCM	1.10 (0.90; 1.33)	3.4×10⁻¹	1.37×10⁻⁴	11	IVW	0.686	7.417
Methylsuccinate	Amino Acid	HCM	0.99 (0.82; 1.19)	8.9×10⁻¹	1.37×10⁻⁴	10	IVW	0.411	9.286
Methylsuccinoylcarnitine	Amino Acid	AF	0.98 (0.96; 1.01)	1.8×10⁻¹	1.37×10⁻⁴	6	IVW	0.656	3.284
Methylsuccinoylcarnitine	Amino Acid	HF	1.04 (1.00; 1.08)	3.0×10⁻²	1.37×10⁻⁴	6	IVW	0.268	6.415
Methylsuccinoylcarnitine	Amino Acid	DCM	1.11 (0.95; 1.30)	1.8×10⁻¹	1.37×10⁻⁴	6	IVW	0.987	0.618
Methylsuccinoylcarnitine	Amino Acid	HCM	0.86 (0.75; 0.99)	3.4×10⁻²	1.37×10⁻⁴	6	IVW	0.831	2.13
N(delta)-acetylornithine	Amino Acid	AF	0.98 (0.97; 0.99)	2.0×10⁻⁴	1.37×10⁻⁴	15	IVW	0.401	14.668
N(delta)-acetylornithine	Amino Acid	HF	0.99 (0.97; 1.00)	3.4×10⁻²	1.37×10⁻⁴	14	IVW	0.401	13.626
N(delta)-acetylornithine	Amino Acid	DCM	1.02 (0.97; 1.07)	4.6×10⁻¹	1.37×10⁻⁴	14	IVW	0.020	25.45
N(delta)-acetylornithine	Amino Acid	HCM	1.04 (0.98; 1.10)	1.6×10⁻¹	1.37×10⁻⁴	15	IVW	0.309	16.065
N-acetyl kynurenine (2)	Amino Acid	AF	1.02 (1.01; 1.03)	1.6×10⁻⁴	1.37×10⁻⁴	7	IVW	0.026	14.316
N-acetyl kynurenine (2)	Amino Acid	HF	1.01 (0.99; 1.03)	3.2×10⁻¹	1.37×10⁻⁴	6	IVW	0.664	3.235
N-acetyl kynurenine (2)	Amino Acid	DCM	1.12 (1.04; 1.20)	2.6×10⁻³	1.37×10⁻⁴	6	IVW	0.728	2.817
N-acetyl kynurenine (2)	Amino Acid	HCM	0.97 (0.90; 1.04)	3.4×10⁻¹	1.37×10⁻⁴	6	IVW	0.258	6.529
N-acetyl-1-methylhistidine*	Amino Acid	AF	1.01 (1.00; 1.03)	1.2×10⁻¹	1.37×10⁻⁴	14	IVW	0.491	12.45
N-acetyl-1-methylhistidine*	Amino Acid	HF	1.02 (0.99; 1.04)	1.5×10⁻¹	1.37×10⁻⁴	15	IVW	0.817	9.221
N-acetyl-1-methylhistidine*	Amino Acid	DCM	1.04 (0.88; 1.22)	6.6×10⁻¹	1.37×10⁻⁴	13	IVW	0.070	19.85
N-acetyl-1-methylhistidine*	Amino Acid	HCM	1.00 (0.91; 1.09)	9.3×10⁻¹	1.37×10⁻⁴	14	IVW	0.443	13.058
N-acetyl-3-methylhistidine*	Amino Acid	AF	1.03 (1.02; 1.04)	8.5×10⁻⁷	1.37×10⁻⁴	7	IVW	0.712	3.742
N-acetyl-3-methylhistidine*	Amino Acid	HF	1.02 (1.00; 1.03)	1.7×10⁻²	1.37×10⁻⁴	6	IVW	0.754	2.648
N-acetyl-3-methylhistidine*	Amino Acid	DCM	1.05 (0.98; 1.13)	1.9×10⁻¹	1.37×10⁻⁴	6	IVW	0.342	5.649
N-acetyl-3-methylhistidine*	Amino Acid	HCM	0.97 (0.92; 1.02)	2.5×10⁻¹	1.37×10⁻⁴	7	IVW	0.826	2.862
N-acetyl-aspartyl-glutamate (NAAG)	Amino Acid	AF	0.98 (0.97; 0.99)	2.6×10⁻⁴	1.37×10⁻⁴	31	IVW	0.392	31.481
N-acetyl-aspartyl-glutamate (NAAG)	Amino Acid	HF	0.99 (0.95; 1.03)	6.7×10⁻¹	1.37×10⁻⁴	24	MR Egger	0.064	32.856
N-acetyl-aspartyl-glutamate (NAAG)	Amino Acid	DCM	0.73 (0.62; 0.86)	2.0×10⁻⁴	1.37×10⁻⁴	30	MR Egger	0.024	44.576
N-acetyl-aspartyl-glutamate (NAAG)	Amino Acid	HCM	0.81 (0.74; 0.88)	3.1×10⁻⁶	1.37×10⁻⁴	29	IVW	0.501	27.324
N-acetylarginine	Amino Acid	AF	1.06 (1.04; 1.08)	6.2×10⁻¹³	1.37×10⁻⁴	17	IVW	0.607	13.894
N-acetylarginine	Amino Acid	HF	1.03 (1.01; 1.06)	8.5×10⁻³	1.37×10⁻⁴	16	IVW	0.318	17.018
N-acetylarginine	Amino Acid	DCM	0.96 (0.84; 1.10)	5.3×10⁻¹	1.37×10⁻⁴	13	IVW	0.068	19.943
N-acetylarginine	Amino Acid	HCM	0.94 (0.86; 1.02)	1.4×10⁻¹	1.37×10⁻⁴	17	IVW	0.797	11.202
N-acetylasparagine	Amino Acid	AF	1.03 (1.02; 1.03)	3.8×10⁻¹¹	1.37×10⁻⁴	16	IVW	0.805	10.223
N-acetylasparagine	Amino Acid	HF	1.02 (1.01; 1.03)	2.0×10⁻³	1.37×10⁻⁴	14	IVW	0.468	12.735
N-acetylasparagine	Amino Acid	DCM	1.03 (0.92; 1.14)	6.1×10⁻¹	1.37×10⁻⁴	15	IVW	0.067	22.596
N-acetylasparagine	Amino Acid	HCM	0.99 (0.95; 1.04)	7.5×10⁻¹	1.37×10⁻⁴	16	IVW	0.134	21.103
N-acetylcitrulline	Amino Acid	AF	1.03 (1.01; 1.04)	3.0×10⁻⁵	1.37×10⁻⁴	19	IVW	0.309	20.433
N-acetylcitrulline	Amino Acid	HF	1.01 (1.00; 1.03)	1.2×10⁻¹	1.37×10⁻⁴	18	IVW	0.671	13.94
N-acetylcitrulline	Amino Acid	DCM	0.98 (0.94; 1.03)	4.9×10⁻¹	1.37×10⁻⁴	16	IVW	0.008	31.288
N-acetylcitrulline	Amino Acid	HCM	1.00 (0.94; 1.07)	1.0×10⁰	1.37×10⁻⁴	19	IVW	0.226	22.127
N-acetylglutamine	Amino Acid	AF	1.00 (0.98; 1.02)	8.5×10⁻¹	1.37×10⁻⁴	15	MR Egger	0.899	7.07
N-acetylglutamine	Amino Acid	HF	1.01 (1.01; 1.02)	2.2×10⁻³	1.37×10⁻⁴	14	IVW	0.138	18.537
N-acetylglutamine	Amino Acid	DCM	1.02 (0.88; 1.19)	7.6×10⁻¹	1.37×10⁻⁴	12	MR Egger	0.084	16.608
N-acetylglutamine	Amino Acid	HCM	0.97 (0.91; 1.04)	3.6×10⁻¹	1.37×10⁻⁴	13	IVW	0.009	26.657
N-acetylhistidine	Amino Acid	HCM	1.69 (1.14; 2.50)	8.6×10⁻³	1.37×10⁻⁴	6	MR Egger	0.680	2.305
N-acetylleucine	Amino Acid	AF	1.04 (1.01; 1.07)	1.9×10⁻²	1.37×10⁻⁴	7	IVW	0.241	7.962
N-acetylleucine	Amino Acid	HF	1.02 (0.99; 1.05)	1.7×10⁻¹	1.37×10⁻⁴	7	IVW	0.683	3.952
N-acetylleucine	Amino Acid	DCM	1.11 (0.94; 1.31)	2.2×10⁻¹	1.37×10⁻⁴	7	IVW	0.023	14.7
N-acetylleucine	Amino Acid	HCM	0.86 (0.74; 1.01)	6.4×10⁻²	1.37×10⁻⁴	7	IVW	0.725	3.645
N-acetylmethionine sulfoxide	Amino Acid	AF	1.03 (1.00; 1.06)	9.3×10⁻²	1.37×10⁻⁴	14	MR Egger	0.253	14.79
N-acetylmethionine sulfoxide	Amino Acid	HF	1.03 (1.02; 1.05)	9.3×10⁻⁶	1.37×10⁻⁴	15	IVW	0.518	13.111
N-acetylmethionine sulfoxide	Amino Acid	DCM	1.01 (0.92; 1.12)	7.9×10⁻¹	1.37×10⁻⁴	14	IVW	0.310	14.952
N-acetylmethionine sulfoxide	Amino Acid	HCM	0.96 (0.90; 1.03)	2.5×10⁻¹	1.37×10⁻⁴	14	IVW	0.582	11.343
N-acetylphenylalanine	Amino Acid	AF	1.02 (1.00; 1.05)	6.8×10⁻²	1.37×10⁻⁴	11	IVW	0.159	14.322
N-acetylphenylalanine	Amino Acid	HF	0.98 (0.92; 1.04)	4.8×10⁻¹	1.37×10⁻⁴	10	MR Egger	0.559	6.796
N-acetylphenylalanine	Amino Acid	DCM	1.09 (0.91; 1.30)	3.5×10⁻¹	1.37×10⁻⁴	12	IVW	0.170	15.291
N-acetylphenylalanine	Amino Acid	HCM	0.96 (0.87; 1.07)	4.7×10⁻¹	1.37×10⁻⁴	11	IVW	0.529	9.033
N-acetylputrescine	Amino Acid	AF	1.05 (0.94; 1.19)	3.9×10⁻¹	1.37×10⁻⁴	7	MR Egger	0.211	7.136
N-acetylputrescine	Amino Acid	HF	0.95 (0.83; 1.09)	4.7×10⁻¹	1.37×10⁻⁴	8	MR Egger	0.289	7.358
N-acetylputrescine	Amino Acid	DCM	1.19 (0.95; 1.48)	1.3×10⁻¹	1.37×10⁻⁴	8	IVW	0.979	1.581
N-acetylputrescine	Amino Acid	HCM	0.26 (0.15; 0.43)	2.6×10⁻⁷	1.37×10⁻⁴	7	MR Egger	0.003	18.044
N-acetyltaurine	Amino Acid	AF	1.04 (0.99; 1.11)	1.4×10⁻¹	1.37×10⁻⁴	7	IVW	0.343	6.766
N-acetyltaurine	Amino Acid	HF	1.00 (0.91; 1.09)	9.4×10⁻¹	1.37×10⁻⁴	6	IVW	0.153	8.065
N-acetyltaurine	Amino Acid	DCM	0.89 (0.64; 1.23)	4.8×10⁻¹	1.37×10⁻⁴	7	IVW	0.862	2.561
N-acetyltaurine	Amino Acid	HCM	1.17 (0.90; 1.53)	2.4×10⁻¹	1.37×10⁻⁴	7	IVW	0.682	3.964
N-acetyltyrosine	Amino Acid	AF	1.03 (1.01; 1.05)	7.8×10⁻⁴	1.37×10⁻⁴	11	IVW	0.424	10.19
N-acetyltyrosine	Amino Acid	HF	1.01 (0.99; 1.03)	2.2×10⁻¹	1.37×10⁻⁴	11	IVW	0.896	4.925
N-acetyltyrosine	Amino Acid	DCM	1.04 (0.91; 1.18)	6.1×10⁻¹	1.37×10⁻⁴	11	IVW	0.375	10.78
N-acetyltyrosine	Amino Acid	HCM	0.94 (0.86; 1.03)	1.9×10⁻¹	1.37×10⁻⁴	11	IVW	0.354	11.049
N-alpha-acetylornithine	Amino Acid	AF	1.04 (1.00; 1.10)	7.5×10⁻²	1.37×10⁻⁴	7	IVW	0.327	6.932
N-alpha-acetylornithine	Amino Acid	HF	1.04 (1.01; 1.08)	1.1×10⁻²	1.37×10⁻⁴	6	IVW	0.887	1.717
N-alpha-acetylornithine	Amino Acid	DCM	1.10 (0.84; 1.43)	4.9×10⁻¹	1.37×10⁻⁴	7	IVW	0.048	12.682
N-alpha-acetylornithine	Amino Acid	HCM	0.89 (0.69; 1.15)	3.7×10⁻¹	1.37×10⁻⁴	7	IVW	0.293	7.308
N-formylanthranilic acid	Amino Acid	AF	0.98 (0.95; 1.02)	3.8×10⁻¹	1.37×10⁻⁴	6	IVW	0.009	15.451
N-formylanthranilic acid	Amino Acid	HCM	1.09 (0.91; 1.31)	3.4×10⁻¹	1.37×10⁻⁴	6	IVW	0.626	3.486
N2,N6-diacetyllysine	Amino Acid	AF	1.02 (1.00; 1.04)	1.5×10⁻²	1.37×10⁻⁴	20	IVW	0.205	23.763
N2,N6-diacetyllysine	Amino Acid	HF	1.00 (0.99; 1.02)	6.9×10⁻¹	1.37×10⁻⁴	17	IVW	0.641	13.427
N2,N6-diacetyllysine	Amino Acid	DCM	1.10 (1.02; 1.18)	1.1×10⁻²	1.37×10⁻⁴	15	IVW	0.022	26.528
N2,N6-diacetyllysine	Amino Acid	HCM	0.96 (0.88; 1.03)	2.6×10⁻¹	1.37×10⁻⁴	20	IVW	0.207	23.715
N2-acetyllysine	Amino Acid	AF	1.01 (1.00; 1.03)	1.5×10⁻¹	1.37×10⁻⁴	22	IVW	0.191	26.41
N2-acetyllysine	Amino Acid	HF	1.00 (0.98; 1.02)	9.8×10⁻¹	1.37×10⁻⁴	20	IVW	0.614	16.644
N2-acetyllysine	Amino Acid	DCM	1.03 (0.94; 1.12)	5.7×10⁻¹	1.37×10⁻⁴	18	IVW	0.198	21.663
N2-acetyllysine	Amino Acid	HCM	1.00 (0.92; 1.09)	9.5×10⁻¹	1.37×10⁻⁴	23	IVW	0.295	25.038
Picolinate	Amino Acid	AF	0.95 (0.91; 0.98)	2.8×10⁻³	1.37×10⁻⁴	7	IVW	0.028	14.19
Picolinate	Amino Acid	HF	0.91 (0.87; 0.95)	1.0×10⁻⁵	1.37×10⁻⁴	7	IVW	0.931	1.877
Picolinate	Amino Acid	DCM	0.78 (0.59; 1.04)	8.9×10⁻²	1.37×10⁻⁴	7	IVW	0.094	10.812
Picolinate	Amino Acid	HCM	0.70 (0.58; 0.85)	2.5×10⁻⁴	1.37×10⁻⁴	7	IVW	0.796	3.099
S-adenosylmethionine (SAM)	Amino Acid	AF	1.02 (0.98; 1.05)	3.6×10⁻¹	1.37×10⁻⁴	8	IVW	0.835	3.506
S-adenosylmethionine (SAM)	Amino Acid	HF	1.03 (0.99; 1.07)	2.0×10⁻¹	1.37×10⁻⁴	6	IVW	0.817	2.226
S-adenosylmethionine (SAM)	Amino Acid	DCM	1.08 (0.90; 1.31)	4.0×10⁻¹	1.37×10⁻⁴	7	IVW	0.706	3.784
S-adenosylmethionine (SAM)	Amino Acid	HCM	0.70 (0.48; 1.00)	5.2×10⁻²	1.37×10⁻⁴	8	MR Egger	0.018	15.352
Trans-urocanate	Amino Acid	AF	0.98 (0.96; 1.01)	1.6×10⁻¹	1.37×10⁻⁴	6	IVW	0.660	3.261
Trans-urocanate	Amino Acid	HF	0.94 (0.91; 0.98)	6.4×10⁻⁴	1.37×10⁻⁴	6	IVW	0.227	6.916
Trans-urocanate	Amino Acid	DCM	1.26 (1.09; 1.46)	1.5×10⁻³	1.37×10⁻⁴	6	IVW	0.621	3.516
Trans-urocanate	Amino Acid	HCM	0.89 (0.74; 1.06)	1.9×10⁻¹	1.37×10⁻⁴	6	IVW	0.094	9.41
Vanillactate	Amino Acid	AF	1.03 (1.00; 1.06)	9.3×10⁻²	1.37×10⁻⁴	7	IVW	0.317	7.038
Vanillactate	Amino Acid	HF	1.02 (0.98; 1.05)	3.2×10⁻¹	1.37×10⁻⁴	7	IVW	0.878	2.412
Vanillactate	Amino Acid	DCM	0.91 (0.77; 1.08)	2.8×10⁻¹	1.37×10⁻⁴	7	IVW	0.467	5.623
Vanillactate	Amino Acid	HCM	1.04 (0.89; 1.22)	6.0×10⁻¹	1.37×10⁻⁴	7	IVW	0.584	4.694
3'-a-sialyl-N-acetyllactosamine	Carbohydrate	AF	1.11 (0.97; 1.26)	1.3×10⁻¹	1.37×10⁻⁴	6	MR Egger	0.193	6.087
3'-a-sialyl-N-acetyllactosamine	Carbohydrate	HF	0.96 (0.93; 1.00)	6.2×10⁻²	1.37×10⁻⁴	6	IVW	0.336	5.701
3'-a-sialyl-N-acetyllactosamine	Carbohydrate	DCM	1.07 (0.90; 1.27)	4.7×10⁻¹	1.37×10⁻⁴	7	IVW	0.772	3.289
3'-a-sialyl-N-acetyllactosamine	Carbohydrate	HCM	0.98 (0.85; 1.14)	8.3×10⁻¹	1.37×10⁻⁴	7	IVW	0.038	13.331
Galactonate	Carbohydrate	AF	0.98 (0.96; 1.00)	3.7×10⁻²	1.37×10⁻⁴	6	IVW	0.971	0.883
Galactonate	Carbohydrate	HCM	1.02 (0.93; 1.12)	6.6×10⁻¹	1.37×10⁻⁴	6	IVW	0.685	3.097
Glucose	Carbohydrate	AF	0.99 (0.97; 1.02)	6.2×10⁻¹	1.37×10⁻⁴	6	IVW	0.404	5.098
Glucose	Carbohydrate	HCM	0.98 (0.87; 1.09)	6.9×10⁻¹	1.37×10⁻⁴	6	IVW	0.375	5.351
Glycerate	Carbohydrate	AF	1.01 (0.98; 1.04)	6.9×10⁻¹	1.37×10⁻⁴	6	IVW	0.690	3.068
Glycerate	Carbohydrate	HCM	0.81 (0.69; 0.96)	1.3×10⁻²	1.37×10⁻⁴	6	IVW	0.816	2.235
Lactose	Carbohydrate	AF	0.95 (0.92; 0.99)	4.1×10⁻³	1.37×10⁻⁴	6	IVW	0.776	2.504
Lactose	Carbohydrate	HF	0.96 (0.93; 0.99)	9.1×10⁻³	1.37×10⁻⁴	7	IVW	0.644	4.239
Lactose	Carbohydrate	DCM	1.17 (0.98; 1.38)	7.7×10⁻²	1.37×10⁻⁴	6	IVW	0.893	1.666
Lactose	Carbohydrate	HCM	0.92 (0.79; 1.07)	2.7×10⁻¹	1.37×10⁻⁴	7	IVW	0.810	2.994
Mannose	Carbohydrate	AF	1.01 (1.00; 1.02)	3.2×10⁻²	1.37×10⁻⁴	8	IVW	0.400	7.285
Mannose	Carbohydrate	HF	1.01 (0.99; 1.02)	3.4×10⁻¹	1.37×10⁻⁴	8	IVW	0.807	3.763
Mannose	Carbohydrate	DCM	1.01 (0.97; 1.06)	5.7×10⁻¹	1.37×10⁻⁴	8	IVW	0.930	2.464
Mannose	Carbohydrate	HCM	0.94 (0.89; 1.00)	6.4×10⁻²	1.37×10⁻⁴	8	IVW	0.093	12.236
N-acetylglucosamine/N-acetylgalactosamine	Carbohydrate	AF	0.88 (0.83; 0.93)	2.3×10⁻⁶	1.37×10⁻⁴	9	IVW	0.392	8.439
N-acetylglucosamine/N-acetylgalactosamine	Carbohydrate	HF	0.96 (0.90; 1.02)	1.8×10⁻¹	1.37×10⁻⁴	9	IVW	0.812	4.478
N-acetylglucosamine/N-acetylgalactosamine	Carbohydrate	DCM	0.60 (0.42; 0.87)	7.0×10⁻³	1.37×10⁻⁴	9	IVW	0.232	10.498
N-acetylglucosamine/N-acetylgalactosamine	Carbohydrate	HCM	1.23 (0.93; 1.62)	1.5×10⁻¹	1.37×10⁻⁴	9	IVW	0.830	4.287
Ribonate	Carbohydrate	AF	1.00 (0.96; 1.05)	9.3×10⁻¹	1.37×10⁻⁴	10	IVW	0.330	10.261
Ribonate	Carbohydrate	HF	1.07 (1.02; 1.13)	9.0×10⁻³	1.37×10⁻⁴	10	IVW	0.532	8.018
Ribonate	Carbohydrate	DCM	0.95 (0.72; 1.24)	7.0×10⁻¹	1.37×10⁻⁴	10	IVW	0.457	8.791
Ribonate	Carbohydrate	HCM	0.38 (0.11; 1.26)	1.1×10⁻¹	1.37×10⁻⁴	10	MR Egger	0.153	11.961
Phosphate	Energy	AF	0.99 (0.92; 1.06)	7.1×10⁻¹	1.37×10⁻⁴	6	IVW	0.158	7.977
Phosphate	Energy	HCM	1.21 (0.94; 1.55)	1.5×10⁻¹	1.37×10⁻⁴	6	IVW	0.675	3.162
Succinylcarnitine (C4-DC)	Energy	AF	1.01 (0.96; 1.06)	7.7×10⁻¹	1.37×10⁻⁴	8	IVW	0.219	9.491
Succinylcarnitine (C4-DC)	Energy	HF	0.94 (0.87; 1.00)	6.5×10⁻²	1.37×10⁻⁴	7	IVW	0.106	10.487
Succinylcarnitine (C4-DC)	Energy	DCM	1.25 (0.87; 1.80)	2.4×10⁻¹	1.37×10⁻⁴	6	IVW	0.411	5.043
Succinylcarnitine (C4-DC)	Energy	HCM	1.18 (0.94; 1.47)	1.5×10⁻¹	1.37×10⁻⁴	8	IVW	0.394	7.339
17alpha-hydroxypregnanolone glucuronide	Lipid	AF	1.00 (0.98; 1.02)	8.0×10⁻¹	1.37×10⁻⁴	6	IVW	0.041	11.565
17alpha-hydroxypregnanolone glucuronide	Lipid	HF	1.00 (1.00; 1.01)	4.1×10⁻¹	1.37×10⁻⁴	6	IVW	0.943	1.221
17alpha-hydroxypregnanolone glucuronide	Lipid	DCM	0.96 (0.92; 1.01)	9.7×10⁻²	1.37×10⁻⁴	6	IVW	0.413	5.022
17alpha-hydroxypregnanolone glucuronide	Lipid	HCM	1.05 (0.96; 1.15)	2.8×10⁻¹	1.37×10⁻⁴	7	IVW	0.232	8.082
2-hydroxyadipate	Lipid	AF	0.98 (0.87; 1.10)	7.0×10⁻¹	1.37×10⁻⁴	8	MR Egger	0.078	11.344
2-hydroxyadipate	Lipid	HF	1.00 (0.98; 1.03)	7.8×10⁻¹	1.37×10⁻⁴	7	IVW	0.223	8.219
2-hydroxyadipate	Lipid	DCM	1.04 (0.91; 1.18)	5.8×10⁻¹	1.37×10⁻⁴	8	IVW	0.544	5.967
2-hydroxyadipate	Lipid	HCM	0.65 (0.44; 0.97)	3.3×10⁻²	1.37×10⁻⁴	8	MR Egger	0.890	2.305
2-methylmalonylcarnitine (C4-DC)	Lipid	AF	1.02 (0.98; 1.06)	2.4×10⁻¹	1.37×10⁻⁴	6	IVW	0.459	4.657
2-methylmalonylcarnitine (C4-DC)	Lipid	HF	1.04 (1.00; 1.09)	7.4×10⁻²	1.37×10⁻⁴	6	IVW	0.009	15.431
2-methylmalonylcarnitine (C4-DC)	Lipid	HCM	1.07 (0.85; 1.34)	5.7×10⁻¹	1.37×10⁻⁴	6	IVW	0.875	1.811
3-methylglutarate/2-methylglutarate	Lipid	AF	0.98 (0.96; 1.00)	5.7×10⁻²	1.37×10⁻⁴	10	IVW	0.092	14.962
3-methylglutarate/2-methylglutarate	Lipid	HF	0.97 (0.96; 0.99)	6.8×10⁻³	1.37×10⁻⁴	10	IVW	0.433	9.042
3-methylglutarate/2-methylglutarate	Lipid	DCM	1.18 (1.06; 1.31)	3.4×10⁻³	1.37×10⁻⁴	10	IVW	0.219	11.898
3-methylglutarate/2-methylglutarate	Lipid	HCM	1.02 (0.94; 1.11)	6.1×10⁻¹	1.37×10⁻⁴	10	IVW	0.720	6.202
Androsterone glucuronide	Lipid	AF	1.01 (0.99; 1.03)	2.9×10⁻¹	1.37×10⁻⁴	10	IVW	0.827	5.083
Androsterone glucuronide	Lipid	HF	0.99 (0.97; 1.02)	6.2×10⁻¹	1.37×10⁻⁴	9	IVW	0.901	3.48
Androsterone glucuronide	Lipid	DCM	1.02 (0.92; 1.14)	6.5×10⁻¹	1.37×10⁻⁴	8	IVW	0.454	6.759
Androsterone glucuronide	Lipid	HCM	0.94 (0.87; 1.02)	1.4×10⁻¹	1.37×10⁻⁴	10	IVW	0.718	6.22
Etiocholanolone glucuronide	Lipid	AF	1.02 (0.99; 1.04)	1.7×10⁻¹	1.37×10⁻⁴	7	IVW	0.853	2.638
Etiocholanolone glucuronide	Lipid	HCM	0.93 (0.77; 1.11)	4.2×10⁻¹	1.37×10⁻⁴	7	IVW	0.076	11.447
Glycerophosphoserine*	Lipid	AF	0.95 (0.90; 1.00)	6.0×10⁻²	1.37×10⁻⁴	10	IVW	0.130	13.78
Glycerophosphoserine*	Lipid	HF	1.07 (1.01; 1.14)	2.5×10⁻²	1.37×10⁻⁴	9	IVW	0.975	2.192
Glycerophosphoserine*	Lipid	DCM	1.29 (0.81; 2.05)	2.8×10⁻¹	1.37×10⁻⁴	6	IVW	0.546	4.027
Glycerophosphoserine*	Lipid	HCM	1.38 (1.05; 1.83)	2.2×10⁻²	1.37×10⁻⁴	10	IVW	0.092	14.976
Glycochenodeoxycholate	Lipid	AF	0.98 (0.95; 1.01)	2.1×10⁻¹	1.37×10⁻⁴	6	IVW	0.642	3.377
Glycochenodeoxycholate	Lipid	HF	0.95 (0.91; 0.99)	7.0×10⁻³	1.37×10⁻⁴	6	IVW	0.247	6.662
Glycochenodeoxycholate	Lipid	HCM	0.89 (0.77; 1.02)	9.3×10⁻²	1.37×10⁻⁴	6	IVW	0.448	4.745
Glycochenodeoxycholate glucuronide (1)	Lipid	AF	0.98 (0.97; 0.99)	3.7×10⁻³	1.37×10⁻⁴	6	IVW	0.448	4.742
Glycochenodeoxycholate glucuronide (1)	Lipid	DCM	0.77 (0.71; 0.83)	1.7×10⁻¹¹	1.37×10⁻⁴	6	IVW	0.026	12.745
Glycochenodeoxycholate glucuronide (1)	Lipid	HCM	0.94 (0.87; 1.01)	9.7×10⁻²	1.37×10⁻⁴	6	IVW	0.355	5.53
Glycocholenate sulfate*	Lipid	AF	0.96 (0.95; 0.98)	2.7×10⁻⁸	1.37×10⁻⁴	8	IVW	0.661	4.988
Glycocholenate sulfate*	Lipid	HF	0.98 (0.96; 0.99)	7.5×10⁻³	1.37×10⁻⁴	8	IVW	0.957	2.055
Glycocholenate sulfate*	Lipid	DCM	0.52 (0.41; 0.66)	1.2×10⁻⁷	1.37×10⁻⁴	8	MR Egger	0.040	13.183
Glycocholenate sulfate*	Lipid	HCM	0.73 (0.57; 0.93)	1.1×10⁻²	1.37×10⁻⁴	8	MR Egger	0.305	7.174
Heptanoylglutamine	Lipid	DCM	0.98 (0.93; 1.03)	3.4×10⁻¹	1.37×10⁻⁴	6	IVW	0.973	0.858
Heptanoylglutamine	Lipid	HCM	0.98 (0.93; 1.02)	2.9×10⁻¹	1.37×10⁻⁴	6	IVW	0.421	4.956
Hexanoylglutamine	Lipid	AF	0.99 (0.98; 1.00)	1.4×10⁻¹	1.37×10⁻⁴	16	IVW	0.005	33.126
Hexanoylglutamine	Lipid	HF	0.99 (0.98; 1.00)	2.5×10⁻¹	1.37×10⁻⁴	17	IVW	0.581	14.24
Hexanoylglutamine	Lipid	DCM	1.05 (0.98; 1.14)	1.8×10⁻¹	1.37×10⁻⁴	17	IVW	0.145	21.959
Hexanoylglutamine	Lipid	HCM	0.78 (0.61; 1.01)	5.6×10⁻²	1.37×10⁻⁴	16	MR Egger	0.737	10.344
Hexanoylglycine	Lipid	AF	1.00 (0.98; 1.02)	7.6×10⁻¹	1.37×10⁻⁴	9	IVW	0.260	10.068
Hexanoylglycine	Lipid	HF	1.16 (1.04; 1.29)	7.3×10⁻³	1.37×10⁻⁴	9	MR Egger	0.348	7.83
Hexanoylglycine	Lipid	DCM	1.00 (0.88; 1.14)	9.9×10⁻¹	1.37×10⁻⁴	9	IVW	0.130	12.501
Hexanoylglycine	Lipid	HCM	1.02 (0.93; 1.12)	6.6×10⁻¹	1.37×10⁻⁴	9	IVW	0.784	4.751
Isocaproylglutamine	Lipid	AF	1.01 (0.99; 1.03)	5.4×10⁻¹	1.37×10⁻⁴	12	IVW	0.301	12.89
Isocaproylglutamine	Lipid	HF	0.99 (0.97; 1.01)	4.4×10⁻¹	1.37×10⁻⁴	11	IVW	0.462	9.76
Isocaproylglutamine	Lipid	DCM	0.99 (0.90; 1.10)	9.1×10⁻¹	1.37×10⁻⁴	12	IVW	0.998	2.195
Isocaproylglutamine	Lipid	HCM	1.16 (0.82; 1.63)	4.0×10⁻¹	1.37×10⁻⁴	12	MR Egger	0.632	7.968
Isocaproylglycine	Lipid	AF	0.98 (0.96; 1.00)	9.0×10⁻²	1.37×10⁻⁴	9	IVW	0.279	9.81
Isocaproylglycine	Lipid	HF	0.98 (0.96; 1.00)	8.7×10⁻²	1.37×10⁻⁴	9	IVW	0.498	7.359
Isocaproylglycine	Lipid	DCM	0.99 (0.87; 1.13)	9.2×10⁻¹	1.37×10⁻⁴	9	IVW	0.160	11.812
Isocaproylglycine	Lipid	HCM	1.04 (0.93; 1.16)	5.2×10⁻¹	1.37×10⁻⁴	9	IVW	0.286	9.705
Myo-inositol	Lipid	AF	1.05 (1.02; 1.09)	3.0×10⁻³	1.37×10⁻⁴	7	MR Egger	0.232	6.852
Myo-inositol	Lipid	HF	1.01 (0.99; 1.03)	4.3×10⁻¹	1.37×10⁻⁴	7	IVW	0.068	11.733
Myo-inositol	Lipid	DCM	0.90 (0.79; 1.02)	9.1×10⁻²	1.37×10⁻⁴	6	IVW	0.090	9.517
Myo-inositol	Lipid	HCM	1.03 (0.95; 1.11)	5.1×10⁻¹	1.37×10⁻⁴	7	IVW	0.483	5.491
N-octanoylglutamine	Lipid	AF	1.00 (0.98; 1.01)	7.4×10⁻¹	1.37×10⁻⁴	9	IVW	0.826	4.333
N-octanoylglutamine	Lipid	HF	0.99 (0.97; 1.01)	2.5×10⁻¹	1.37×10⁻⁴	9	IVW	0.799	4.604
N-octanoylglutamine	Lipid	DCM	1.04 (0.92; 1.16)	5.5×10⁻¹	1.37×10⁻⁴	8	IVW	0.903	2.794
N-octanoylglutamine	Lipid	HCM	0.99 (0.92; 1.07)	8.5×10⁻¹	1.37×10⁻⁴	9	IVW	0.774	4.841
Nonenedioate (C9:1-DC)*	Lipid	AF	1.20 (1.13; 1.28)	2.3×10⁻⁹	1.37×10⁻⁴	14	MR Egger	0.043	21.52
Nonenedioate (C9:1-DC)*	Lipid	HF	1.00 (0.98; 1.02)	6.8×10⁻¹	1.37×10⁻⁴	15	IVW	0.458	13.883
Nonenedioate (C9:1-DC)*	Lipid	DCM	1.14 (1.01; 1.30)	4.1×10⁻²	1.37×10⁻⁴	15	IVW	0.148	19.469
Nonenedioate (C9:1-DC)*	Lipid	HCM	1.07 (0.97; 1.17)	1.7×10⁻¹	1.37×10⁻⁴	15	IVW	0.442	14.098
Octanoylcarnitine (C8)	Lipid	AF	1.03 (1.00; 1.05)	2.4×10⁻²	1.37×10⁻⁴	7	IVW	0.505	5.309
Octanoylcarnitine (C8)	Lipid	HF	1.04 (1.01; 1.07)	1.2×10⁻²	1.37×10⁻⁴	7	IVW	0.016	15.615
Octanoylcarnitine (C8)	Lipid	DCM	0.98 (0.85; 1.12)	7.4×10⁻¹	1.37×10⁻⁴	7	IVW	0.973	1.284
Octanoylcarnitine (C8)	Lipid	HCM	1.04 (0.88; 1.23)	6.5×10⁻¹	1.37×10⁻⁴	7	IVW	0.085	11.117
Pimeloylcarnitine/3-methyladipoylcarnitine (C7-DC)	Lipid	AF	1.03 (0.99; 1.08)	1.1×10⁻¹	1.37×10⁻⁴	6	IVW	0.018	13.687
Pimeloylcarnitine/3-methyladipoylcarnitine (C7-DC)	Lipid	HF	0.94 (0.90; 0.99)	1.9×10⁻²	1.37×10⁻⁴	6	IVW	0.404	5.102
Pimeloylcarnitine/3-methyladipoylcarnitine (C7-DC)	Lipid	DCM	0.82 (0.63; 1.07)	1.4×10⁻¹	1.37×10⁻⁴	6	IVW	0.313	5.928
Pregnenediol disulfate (C21H34O8S2)*	Lipid	AF	1.00 (0.98; 1.02)	6.9×10⁻¹	1.37×10⁻⁴	6	IVW	0.035	12.013
Pregnenediol disulfate (C21H34O8S2)*	Lipid	HF	0.98 (0.95; 1.00)	6.7×10⁻²	1.37×10⁻⁴	6	IVW	0.646	3.349
Pregnenediol disulfate (C21H34O8S2)*	Lipid	DCM	0.95 (0.81; 1.12)	5.4×10⁻¹	1.37×10⁻⁴	6	IVW	0.090	9.516
Pregnenediol disulfate (C21H34O8S2)*	Lipid	HCM	0.98 (0.88; 1.10)	7.8×10⁻¹	1.37×10⁻⁴	6	IVW	0.355	5.529
Suberoylcarnitine (C8-DC)	Lipid	AF	1.00 (0.96; 1.03)	8.6×10⁻¹	1.37×10⁻⁴	6	IVW	0.316	5.898
Suberoylcarnitine (C8-DC)	Lipid	DCM	0.96 (0.80; 1.15)	6.2×10⁻¹	1.37×10⁻⁴	6	IVW	0.687	3.082
Suberoylcarnitine (C8-DC)	Lipid	HCM	1.00 (0.83; 1.20)	9.9×10⁻¹	1.37×10⁻⁴	6	IVW	0.372	5.371
Prolylglycine	Peptide	AF	1.02 (1.01; 1.02)	8.0×10⁻¹⁵	1.37×10⁻⁴	37	IVW	<0.001	90.55
Prolylglycine	Peptide	HF	1.01 (1.00; 1.01)	4.5×10⁻²	1.37×10⁻⁴	38	IVW	<0.001	97.638
Prolylglycine	Peptide	DCM	0.79 (0.71; 0.88)	1.1×10⁻⁵	1.37×10⁻⁴	38	MR Egger	0.035	52.874
Prolylglycine	Peptide	HCM	1.10 (1.07; 1.13)	2.9×10⁻¹⁵	1.37×10⁻⁴	41	IVW	0.161	48.762
1-methylxanthine	Xenobiotics	AF	0.94 (0.93; 0.95)	1.0×10⁻¹⁰⁰	1.37×10⁻⁴	7	IVW	0.633	4.323
1-methylxanthine	Xenobiotics	HF	0.96 (0.95; 0.97)	3.1×10⁻¹¹	1.37×10⁻⁴	7	IVW	0.021	14.91
1-methylxanthine	Xenobiotics	DCM	0.95 (0.90; 1.00)	3.9×10⁻²	1.37×10⁻⁴	7	IVW	0.796	3.099
1-methylxanthine	Xenobiotics	HCM	0.90 (0.85; 0.94)	4.5×10⁻⁶	1.37×10⁻⁴	7	IVW	0.027	14.29
2-acetolactate	Xenobiotics	AF	1.00 (0.98; 1.02)	7.9×10⁻¹	1.37×10⁻⁴	7	IVW	0.202	8.527
2-acetolactate	Xenobiotics	HF	0.99 (0.97; 1.01)	2.7×10⁻¹	1.37×10⁻⁴	7	IVW	0.933	1.854
2-acetolactate	Xenobiotics	DCM	0.99 (0.88; 1.11)	8.1×10⁻¹	1.37×10⁻⁴	7	IVW	0.123	10.037
2-acetolactate	Xenobiotics	HCM	1.03 (0.95; 1.11)	5.2×10⁻¹	1.37×10⁻⁴	7	IVW	0.562	4.858
2-hydroxyacetaminophen sulfate*	Xenobiotics	AF	0.98 (0.96; 1.00)	5.9×10⁻²	1.37×10⁻⁴	9	MR Egger	0.627	5.27
2-hydroxyacetaminophen sulfate*	Xenobiotics	HF	1.00 (0.98; 1.01)	6.0×10⁻¹	1.37×10⁻⁴	8	IVW	0.490	6.439
2-hydroxyacetaminophen sulfate*	Xenobiotics	DCM	1.03 (0.95; 1.12)	5.1×10⁻¹	1.37×10⁻⁴	7	IVW	0.819	2.916
2-hydroxyacetaminophen sulfate*	Xenobiotics	HCM	1.02 (0.96; 1.09)	5.1×10⁻¹	1.37×10⁻⁴	9	IVW	0.337	9.067
2-methoxyacetaminophen glucuronide*	Xenobiotics	AF	0.99 (0.98; 1.00)	1.5×10⁻¹	1.37×10⁻⁴	18	MR Egger	0.833	10.606
2-methoxyacetaminophen glucuronide*	Xenobiotics	HF	0.99 (0.98; 1.00)	3.7×10⁻²	1.37×10⁻⁴	13	MR Egger	0.778	7.254
2-methoxyacetaminophen glucuronide*	Xenobiotics	DCM	0.99 (0.96; 1.01)	3.4×10⁻¹	1.37×10⁻⁴	18	IVW	0.394	17.923
2-methoxyacetaminophen glucuronide*	Xenobiotics	HCM	0.99 (0.97; 1.01)	2.6×10⁻¹	1.37×10⁻⁴	20	IVW	0.639	16.278
3-(N-acetyl-L-cystein-S-yl) acetaminophen	Xenobiotics	AF	0.99 (0.98; 1.00)	1.5×10⁻¹	1.37×10⁻⁴	6	MR Egger	0.202	5.963
3-(N-acetyl-L-cystein-S-yl) acetaminophen	Xenobiotics	HF	0.99 (0.98; 1.00)	1.0×10⁻¹	1.37×10⁻⁴	6	MR Egger	0.520	3.23
3-(N-acetyl-L-cystein-S-yl) acetaminophen	Xenobiotics	DCM	0.99 (0.97; 1.02)	4.9×10⁻¹	1.37×10⁻⁴	6	IVW	0.613	3.57
3-(N-acetyl-L-cystein-S-yl) acetaminophen	Xenobiotics	HCM	1.01 (0.98; 1.03)	5.8×10⁻¹	1.37×10⁻⁴	6	IVW	0.693	3.045
3-hydroxycotinine glucuronide	Xenobiotics	AF	1.00 (0.99; 1.00)	4.7×10⁻¹	1.37×10⁻⁴	9	IVW	0.960	2.538
3-hydroxycotinine glucuronide	Xenobiotics	HF	1.00 (0.99; 1.01)	6.5×10⁻¹	1.37×10⁻⁴	6	IVW	0.288	6.193
3-hydroxycotinine glucuronide	Xenobiotics	DCM	0.99 (0.96; 1.02)	4.5×10⁻¹	1.37×10⁻⁴	8	IVW	0.343	7.886
3-hydroxycotinine glucuronide	Xenobiotics	HCM	1.00 (0.97; 1.02)	9.0×10⁻¹	1.37×10⁻⁴	9	IVW	0.231	10.518
3-hydroxyindolin-2-one sulfate	Xenobiotics	AF	0.95 (0.94; 0.96)	7.4×10⁻¹³	1.37×10⁻⁴	8	IVW	0.003	21.237
3-hydroxyindolin-2-one sulfate	Xenobiotics	HF	0.97 (0.95; 0.99)	1.2×10⁻³	1.37×10⁻⁴	7	IVW	0.533	5.086
3-hydroxyindolin-2-one sulfate	Xenobiotics	HCM	0.93 (0.84; 1.03)	1.6×10⁻¹	1.37×10⁻⁴	7	IVW	0.766	3.331
4-acetamidophenylglucuronide	Xenobiotics	AF	0.98 (0.95; 1.02)	3.4×10⁻¹	1.37×10⁻⁴	8	MR Egger	0.020	14.996
4-acetamidophenylglucuronide	Xenobiotics	DCM	0.99 (0.94; 1.05)	7.8×10⁻¹	1.37×10⁻⁴	6	IVW	0.299	6.074
4-acetamidophenylglucuronide	Xenobiotics	HCM	1.00 (0.96; 1.04)	9.9×10⁻¹	1.37×10⁻⁴	9	IVW	0.977	2.112
4-acetaminophen sulfate	Xenobiotics	AF	1.00 (0.99; 1.01)	4.0×10⁻¹	1.37×10⁻⁴	10	IVW	0.108	14.411
4-acetaminophen sulfate	Xenobiotics	HF	1.00 (0.99; 1.01)	7.2×10⁻¹	1.37×10⁻⁴	8	IVW	0.290	8.512
4-acetaminophen sulfate	Xenobiotics	DCM	0.99 (0.93; 1.05)	6.3×10⁻¹	1.37×10⁻⁴	6	IVW	0.781	2.471
4-acetaminophen sulfate	Xenobiotics	HCM	1.00 (0.96; 1.04)	9.8×10⁻¹	1.37×10⁻⁴	10	IVW	0.414	9.261
5-acetylamino-6-amino-3-methyluracil	Xenobiotics	AF	1.05 (1.03; 1.06)	1.4×10⁻¹⁰	1.37×10⁻⁴	10	IVW	0.012	21.078
5-acetylamino-6-amino-3-methyluracil	Xenobiotics	HF	0.97 (0.92; 1.03)	3.6×10⁻¹	1.37×10⁻⁴	10	MR Egger	0.135	12.375
5-acetylamino-6-amino-3-methyluracil	Xenobiotics	DCM	1.03 (0.95; 1.12)	4.2×10⁻¹	1.37×10⁻⁴	10	IVW	0.499	8.349
5-acetylamino-6-amino-3-methyluracil	Xenobiotics	HCM	0.71 (0.54; 0.93)	1.3×10⁻²	1.37×10⁻⁴	8	MR Egger	0.210	8.397
5-acetylamino-6-formylamino-3-methyluracil	Xenobiotics	AF	1.04 (1.03; 1.05)	1.0×10⁻¹⁰⁰	1.37×10⁻⁴	11	IVW	<0.001	31.26
5-acetylamino-6-formylamino-3-methyluracil	Xenobiotics	HF	0.99 (0.97; 1.01)	3.3×10⁻¹	1.37×10⁻⁴	12	MR Egger	0.010	23.333
5-acetylamino-6-formylamino-3-methyluracil	Xenobiotics	DCM	1.05 (1.01; 1.08)	7.2×10⁻³	1.37×10⁻⁴	12	IVW	0.986	3.298
5-acetylamino-6-formylamino-3-methyluracil	Xenobiotics	HCM	0.98 (0.94; 1.01)	2.1×10⁻¹	1.37×10⁻⁴	8	IVW	0.359	7.703
7-methylxanthine	Xenobiotics	AF	1.02 (0.99; 1.04)	1.8×10⁻¹	1.37×10⁻⁴	6	IVW	0.370	5.395
7-methylxanthine	Xenobiotics	HF	1.00 (0.97; 1.03)	9.7×10⁻¹	1.37×10⁻⁴	6	IVW	0.210	7.146
7-methylxanthine	Xenobiotics	DCM	1.04 (0.91; 1.19)	5.4×10⁻¹	1.37×10⁻⁴	6	IVW	0.574	3.833
7-methylxanthine	Xenobiotics	HCM	0.98 (0.86; 1.11)	7.3×10⁻¹	1.37×10⁻⁴	6	IVW	0.686	3.092
Alpha-hydroxymetoprolol	Xenobiotics	AF	1.00 (1.00; 1.00)	6.8×10⁻¹	1.37×10⁻⁴	69	IVW	0.024	92.817
Alpha-hydroxymetoprolol	Xenobiotics	HF	1.00 (0.99; 1.01)	7.2×10⁻¹	1.37×10⁻⁴	48	MR Egger	0.265	51.559
Alpha-hydroxymetoprolol	Xenobiotics	DCM	0.99 (0.95; 1.04)	7.7×10⁻¹	1.37×10⁻⁴	52	MR Egger	0.120	61.91
Alpha-hydroxymetoprolol	Xenobiotics	HCM	1.01 (1.00; 1.02)	6.8×10⁻²	1.37×10⁻⁴	70	IVW	0.449	69.842
Amlodipine	Xenobiotics	AF	1.00 (0.99; 1.00)	5.0×10⁻¹	1.37×10⁻⁴	16	IVW	0.614	12.844
Amlodipine	Xenobiotics	HF	1.00 (0.99; 1.00)	8.8×10⁻²	1.37×10⁻⁴	13	IVW	0.897	6.358
Amlodipine	Xenobiotics	DCM	1.00 (0.97; 1.03)	8.9×10⁻¹	1.37×10⁻⁴	13	IVW	0.821	7.527
Amlodipine	Xenobiotics	HCM	0.99 (0.97; 1.02)	5.6×10⁻¹	1.37×10⁻⁴	15	IVW	0.634	11.659
Candesartan	Xenobiotics	AF	1.00 (0.99; 1.01)	7.2×10⁻¹	1.37×10⁻⁴	6	IVW	0.229	6.894
Candesartan	Xenobiotics	HCM	1.01 (0.97; 1.06)	5.6×10⁻¹	1.37×10⁻⁴	6	IVW	0.907	1.556
Carboxyibuprofen	Xenobiotics	AF	1.00 (1.00; 1.00)	8.8×10⁻¹	1.37×10⁻⁴	6	IVW	0.262	6.484
Carboxyibuprofen	Xenobiotics	HCM	1.00 (0.98; 1.02)	7.5×10⁻¹	1.37×10⁻⁴	6	IVW	0.601	3.651
Cotinine N-oxide	Xenobiotics	AF	1.00 (1.00; 1.00)	8.6×10⁻¹	1.37×10⁻⁴	27	IVW	0.346	28.255
Cotinine N-oxide	Xenobiotics	HF	1.00 (1.00; 1.00)	3.2×10⁻¹	1.37×10⁻⁴	26	IVW	0.878	17.106
Cotinine N-oxide	Xenobiotics	DCM	1.01 (0.99; 1.02)	3.8×10⁻¹	1.37×10⁻⁴	24	IVW	0.557	21.391
Cotinine N-oxide	Xenobiotics	HCM	1.02 (0.99; 1.06)	2.3×10⁻¹	1.37×10⁻⁴	25	MR Egger	0.879	15.417
Daidzein	Xenobiotics	AF	1.00 (1.00; 1.01)	4.5×10⁻¹	1.37×10⁻⁴	9	IVW	0.326	9.196
Daidzein	Xenobiotics	HF	1.00 (0.99; 1.00)	1.9×10⁻¹	1.37×10⁻⁴	7	IVW	0.769	3.313
Daidzein	Xenobiotics	DCM	1.01 (0.98; 1.05)	3.9×10⁻¹	1.37×10⁻⁴	8	IVW	0.328	8.049
Daidzein	Xenobiotics	HCM	0.99 (0.96; 1.01)	3.3×10⁻¹	1.37×10⁻⁴	9	IVW	0.435	7.988
Daidzein sulfate (2)	Xenobiotics	AF	1.00 (0.99; 1.01)	7.7×10⁻¹	1.37×10⁻⁴	7	IVW	0.095	10.79
Daidzein sulfate (2)	Xenobiotics	HF	1.01 (1.00; 1.01)	5.5×10⁻²	1.37×10⁻⁴	7	IVW	0.430	5.936
Daidzein sulfate (2)	Xenobiotics	DCM	0.95 (0.91; 0.99)	1.4×10⁻²	1.37×10⁻⁴	6	IVW	0.012	14.607
Daidzein sulfate (2)	Xenobiotics	HCM	1.00 (0.97; 1.03)	9.4×10⁻¹	1.37×10⁻⁴	7	IVW	0.701	3.817
Equol glucuronide	Xenobiotics	AF	1.00 (0.98; 1.01)	4.9×10⁻¹	1.37×10⁻⁴	43	MR Egger	0.080	54.299
Equol glucuronide	Xenobiotics	HF	1.00 (1.00; 1.01)	3.8×10⁻¹	1.37×10⁻⁴	27	IVW	0.596	23.644
Equol glucuronide	Xenobiotics	DCM	1.00 (0.98; 1.02)	6.9×10⁻¹	1.37×10⁻⁴	41	IVW	0.444	40.588
Equol glucuronide	Xenobiotics	HCM	0.97 (0.93; 1.02)	3.0×10⁻¹	1.37×10⁻⁴	44	MR Egger	0.296	46.407
Ferulic acid 4-sulfate	Xenobiotics	AF	0.99 (0.97; 1.00)	8.5×10⁻²	1.37×10⁻⁴	9	IVW	0.447	7.866
Ferulic acid 4-sulfate	Xenobiotics	HF	0.99 (0.97; 1.00)	1.7×10⁻¹	1.37×10⁻⁴	10	IVW	0.030	18.524
Ferulic acid 4-sulfate	Xenobiotics	DCM	1.03 (0.95; 1.11)	4.5×10⁻¹	1.37×10⁻⁴	10	IVW	0.039	17.722
Ferulic acid 4-sulfate	Xenobiotics	HCM	0.88 (0.81; 0.95)	1.3×10⁻³	1.37×10⁻⁴	9	IVW	0.618	6.259
Furaneol sulfate	Xenobiotics	AF	1.00 (0.95; 1.06)	9.9×10⁻¹	1.37×10⁻⁴	12	MR Egger	0.102	15.904
Furaneol sulfate	Xenobiotics	HF	1.04 (0.97; 1.11)	2.6×10⁻¹	1.37×10⁻⁴	11	MR Egger	0.568	7.671
Furaneol sulfate	Xenobiotics	HCM	0.96 (0.88; 1.04)	3.1×10⁻¹	1.37×10⁻⁴	12	IVW	0.817	6.772
Gluconate	Xenobiotics	AF	0.98 (0.95; 1.01)	2.8×10⁻¹	1.37×10⁻⁴	12	IVW	0.955	4.452
Gluconate	Xenobiotics	HF	1.01 (0.97; 1.05)	7.3×10⁻¹	1.37×10⁻⁴	11	IVW	0.472	9.648
Gluconate	Xenobiotics	DCM	0.92 (0.73; 1.17)	5.1×10⁻¹	1.37×10⁻⁴	11	IVW	0.145	14.669
Gluconate	Xenobiotics	HCM	1.06 (0.87; 1.29)	5.5×10⁻¹	1.37×10⁻⁴	12	IVW	0.155	15.643
Glucuronide of piperine metabolite C17H21NO3 (3)*	Xenobiotics	AF	0.99 (0.97; 1.02)	4.4×10⁻¹	1.37×10⁻⁴	6	IVW	0.225	6.936
Glucuronide of piperine metabolite C17H21NO3 (3)*	Xenobiotics	HF	0.99 (0.97; 1.02)	4.7×10⁻¹	1.37×10⁻⁴	6	IVW	0.911	1.515
Glucuronide of piperine metabolite C17H21NO3 (3)*	Xenobiotics	DCM	0.98 (0.87; 1.10)	7.7×10⁻¹	1.37×10⁻⁴	6	IVW	0.797	2.362
Glucuronide of piperine metabolite C17H21NO3 (3)*	Xenobiotics	HCM	1.00 (0.89; 1.11)	9.3×10⁻¹	1.37×10⁻⁴	6	IVW	0.469	4.585
Hydroxycotinine	Xenobiotics	AF	1.00 (1.00; 1.01)	1.6×10⁻¹	1.37×10⁻⁴	21	MR Egger	0.658	15.991
Hydroxycotinine	Xenobiotics	HF	1.00 (1.00; 1.00)	9.7×10⁻¹	1.37×10⁻⁴	18	IVW	0.529	15.93
Hydroxycotinine	Xenobiotics	DCM	0.99 (0.98; 1.01)	4.6×10⁻¹	1.37×10⁻⁴	18	IVW	0.637	14.417
Hydroxycotinine	Xenobiotics	HCM	0.99 (0.98; 1.01)	3.0×10⁻¹	1.37×10⁻⁴	21	IVW	0.755	15.36
Ibuprofen acyl glucuronide	Xenobiotics	AF	1.00 (1.00; 1.00)	3.6×10⁻¹	1.37×10⁻⁴	24	IVW	0.469	22.856
Ibuprofen acyl glucuronide	Xenobiotics	HF	1.00 (1.00; 1.01)	1.2×10⁻¹	1.37×10⁻⁴	19	IVW	0.578	16.205
Ibuprofen acyl glucuronide	Xenobiotics	DCM	0.99 (0.97; 1.00)	1.7×10⁻¹	1.37×10⁻⁴	19	IVW	0.406	18.767
Ibuprofen acyl glucuronide	Xenobiotics	HCM	1.00 (0.99; 1.01)	9.3×10⁻¹	1.37×10⁻⁴	24	IVW	0.341	25.175
Metoprolol	Xenobiotics	AF	1.01 (1.00; 1.01)	1.5×10⁻¹	1.37×10⁻⁴	27	MR Egger	0.970	13.474
Metoprolol	Xenobiotics	HF	1.00 (0.99; 1.01)	5.0×10⁻¹	1.37×10⁻⁴	23	MR Egger	0.305	23.755
Metoprolol	Xenobiotics	DCM	1.00 (0.98; 1.01)	7.3×10⁻¹	1.37×10⁻⁴	25	IVW	0.144	31.339
Metoprolol	Xenobiotics	HCM	1.00 (0.99; 1.01)	5.7×10⁻¹	1.37×10⁻⁴	28	IVW	0.890	18.413
Metoprolol acid metabolite*	Xenobiotics	AF	1.00 (0.99; 1.00)	2.1×10⁻¹	1.37×10⁻⁴	12	IVW	0.306	12.812
Metoprolol acid metabolite*	Xenobiotics	HF	1.00 (0.99; 1.00)	4.5×10⁻²	1.37×10⁻⁴	10	IVW	0.592	7.434
Metoprolol acid metabolite*	Xenobiotics	DCM	1.00 (0.98; 1.02)	7.6×10⁻¹	1.37×10⁻⁴	12	IVW	0.443	11.008
Metoprolol acid metabolite*	Xenobiotics	HCM	1.00 (0.98; 1.01)	6.5×10⁻¹	1.37×10⁻⁴	12	IVW	0.583	9.422
N-acetylpyrraline	Xenobiotics	AF	1.03 (1.01; 1.05)	1.1×10⁻²	1.37×10⁻⁴	9	IVW	0.360	8.789
N-acetylpyrraline	Xenobiotics	HF	1.01 (0.99; 1.04)	2.4×10⁻¹	1.37×10⁻⁴	9	IVW	0.994	1.447
N-acetylpyrraline	Xenobiotics	DCM	0.93 (0.82; 1.05)	2.6×10⁻¹	1.37×10⁻⁴	8	IVW	0.121	11.418
N-acetylpyrraline	Xenobiotics	HCM	1.02 (0.91; 1.14)	7.9×10⁻¹	1.37×10⁻⁴	9	IVW	0.317	9.308
N-methylpipecolate	Xenobiotics	AF	1.02 (1.01; 1.03)	5.3×10⁻⁹	1.37×10⁻⁴	10	IVW	0.917	3.921
N-methylpipecolate	Xenobiotics	HF	0.96 (0.94; 0.98)	4.3×10⁻⁴	1.37×10⁻⁴	11	MR Egger	0.132	13.73
N-methylpipecolate	Xenobiotics	DCM	0.85 (0.78; 0.92)	1.2×10⁻⁴	1.37×10⁻⁴	11	MR Egger	0.572	7.626
N-methylpipecolate	Xenobiotics	HCM	1.07 (1.03; 1.10)	1.3×10⁻⁴	1.37×10⁻⁴	11	IVW	0.743	6.81
Oxypurinol	Xenobiotics	AF	0.99 (0.97; 1.01)	4.6×10⁻¹	1.37×10⁻⁴	10	IVW	0.164	12.973
Oxypurinol	Xenobiotics	HF	0.98 (0.96; 1.01)	1.6×10⁻¹	1.37×10⁻⁴	8	IVW	0.174	10.274
Oxypurinol	Xenobiotics	DCM	0.98 (0.88; 1.09)	6.9×10⁻¹	1.37×10⁻⁴	8	IVW	0.351	7.795
Oxypurinol	Xenobiotics	HCM	1.02 (0.94; 1.11)	6.4×10⁻¹	1.37×10⁻⁴	10	IVW	0.614	7.218
P-cresol sulfate	Xenobiotics	AF	1.00 (0.97; 1.03)	7.8×10⁻¹	1.37×10⁻⁴	6	IVW	0.111	8.963
Quinate	Xenobiotics	AF	0.99 (0.97; 1.01)	3.6×10⁻¹	1.37×10⁻⁴	6	IVW	0.557	3.946
Quinate	Xenobiotics	DCM	0.94 (0.83; 1.08)	3.9×10⁻¹	1.37×10⁻⁴	6	IVW	0.834	2.105
Quinate	Xenobiotics	HCM	1.07 (0.95; 1.21)	2.8×10⁻¹	1.37×10⁻⁴	6	IVW	0.923	1.414
Trizma acetate	Xenobiotics	AF	1.00 (1.00; 1.00)	3.7×10⁻¹	1.37×10⁻⁴	121	IVW	0.036	149.394
Trizma acetate	Xenobiotics	HF	1.01 (1.00; 1.02)	1.2×10⁻¹	1.37×10⁻⁴	75	MR Egger	0.439	74.192
Trizma acetate	Xenobiotics	DCM	0.99 (0.94; 1.05)	8.5×10⁻¹	1.37×10⁻⁴	87	MR Egger	0.421	86.946
Trizma acetate	Xenobiotics	HCM	1.00 (0.99; 1.01)	7.3×10⁻¹	1.37×10⁻⁴	120	IVW	0.508	118.009
Valsartan	Xenobiotics	AF	1.00 (1.00; 1.00)	4.1×10⁻²	1.37×10⁻⁴	277	IVW	<0.001	351.537
Valsartan	Xenobiotics	HF	1.00 (0.99; 1.00)	2.7×10⁻¹	1.37×10⁻⁴	197	MR Egger	0.088	222.266
Valsartan	Xenobiotics	DCM	1.00 (0.99; 1.02)	6.2×10⁻¹	1.37×10⁻⁴	220	MR Egger	0.141	240.581
Valsartan	Xenobiotics	HCM	0.99 (0.98; 1.00)	5.0×10⁻²	1.37×10⁻⁴	275	MR Egger	0.086	305.412
X - 10457	Unclassified	AF	1.00 (0.98; 1.03)	8.1×10⁻¹	1.37×10⁻⁴	12	IVW	0.777	7.266
X - 10457	Unclassified	HF	1.01 (0.99; 1.04)	4.0×10⁻¹	1.37×10⁻⁴	13	IVW	0.909	6.129
X - 10457	Unclassified	DCM	1.16 (1.01; 1.32)	2.9×10⁻²	1.37×10⁻⁴	13	IVW	0.722	8.78
X - 10457	Unclassified	HCM	1.20 (1.04; 1.38)	1.3×10⁻²	1.37×10⁻⁴	12	IVW	0.569	9.576
X - 11357	Unclassified	AF	1.02 (1.01; 1.03)	1.1×10⁻³	1.37×10⁻⁴	15	IVW	0.675	11.137
X - 11357	Unclassified	HF	1.01 (0.99; 1.02)	4.5×10⁻¹	1.37×10⁻⁴	15	IVW	0.775	9.818
X - 11357	Unclassified	DCM	1.02 (0.95; 1.10)	5.9×10⁻¹	1.37×10⁻⁴	14	IVW	0.043	22.885
X - 11357	Unclassified	HCM	1.01 (0.95; 1.08)	7.8×10⁻¹	1.37×10⁻⁴	15	IVW	0.302	16.193
X - 11440	Unclassified	AF	0.99 (0.97; 1.01)	2.8×10⁻¹	1.37×10⁻⁴	8	IVW	0.655	5.039
X - 11440	Unclassified	HF	0.99 (0.97; 1.02)	6.2×10⁻¹	1.37×10⁻⁴	8	IVW	0.239	9.193
X - 11440	Unclassified	DCM	0.93 (0.84; 1.04)	1.9×10⁻¹	1.37×10⁻⁴	8	IVW	0.618	5.345
X - 11440	Unclassified	HCM	1.01 (0.92; 1.11)	7.9×10⁻¹	1.37×10⁻⁴	8	IVW	0.933	2.417
X - 11444	Unclassified	AF	1.00 (0.97; 1.03)	8.6×10⁻¹	1.37×10⁻⁴	7	IVW	0.548	4.968
X - 11444	Unclassified	HF	0.97 (0.93; 1.02)	2.8×10⁻¹	1.37×10⁻⁴	7	IVW	0.097	10.726
X - 11444	Unclassified	DCM	0.82 (0.68; 0.97)	2.3×10⁻²	1.37×10⁻⁴	6	IVW	0.463	4.629
X - 11444	Unclassified	HCM	1.13 (0.98; 1.31)	1.0×10⁻¹	1.37×10⁻⁴	7	IVW	0.966	1.399
X - 11470	Unclassified	AF	1.01 (0.98; 1.04)	4.1×10⁻¹	1.37×10⁻⁴	8	IVW	0.144	10.889
X - 11470	Unclassified	HF	1.00 (0.97; 1.02)	8.4×10⁻¹	1.37×10⁻⁴	7	IVW	0.853	2.632
X - 11470	Unclassified	DCM	0.93 (0.78; 1.10)	3.9×10⁻¹	1.37×10⁻⁴	7	IVW	0.242	7.941
X - 11470	Unclassified	HCM	0.93 (0.84; 1.05)	2.4×10⁻¹	1.37×10⁻⁴	8	IVW	0.778	4.014
X - 12093	Unclassified	AF	1.00 (1.00; 1.01)	3.4×10⁻¹	1.37×10⁻⁴	39	MR Egger	0.275	41.662
X - 12093	Unclassified	HF	1.02 (1.01; 1.03)	8.9×10⁻⁶	1.37×10⁻⁴	36	MR Egger	0.126	43.543
X - 12093	Unclassified	DCM	1.05 (1.02; 1.09)	3.9×10⁻³	1.37×10⁻⁴	38	MR Egger	<0.001	71.975
X - 12093	Unclassified	HCM	1.05 (1.04; 1.07)	7.4×10⁻⁹	1.37×10⁻⁴	39	IVW	0.216	44.535
X - 12096	Unclassified	AF	0.99 (0.96; 1.02)	5.3×10⁻¹	1.37×10⁻⁴	9	IVW	0.083	13.951
X - 12096	Unclassified	HF	0.99 (0.96; 1.02)	4.7×10⁻¹	1.37×10⁻⁴	9	IVW	0.322	9.243
X - 12096	Unclassified	DCM	2.17 (1.40; 3.38)	5.9×10⁻⁴	1.37×10⁻⁴	9	MR Egger	0.153	10.694
X - 12096	Unclassified	HCM	0.99 (0.89; 1.10)	8.3×10⁻¹	1.37×10⁻⁴	9	IVW	0.747	5.099
X - 12097	Unclassified	AF	1.00 (0.99; 1.01)	9.8×10⁻¹	1.37×10⁻⁴	17	IVW	0.156	21.626
X - 12097	Unclassified	HF	0.98 (0.97; 0.99)	3.4×10⁻⁴	1.37×10⁻⁴	17	IVW	0.282	18.749
X - 12097	Unclassified	DCM	0.92 (0.87; 0.97)	5.0×10⁻³	1.37×10⁻⁴	16	IVW	0.005	32.597
X - 12097	Unclassified	HCM	0.98 (0.94; 1.03)	4.6×10⁻¹	1.37×10⁻⁴	17	IVW	0.295	18.502
X - 12112	Unclassified	AF	1.01 (1.01; 1.02)	1.6×10⁻⁴	1.37×10⁻⁴	23	IVW	0.007	41.552
X - 12112	Unclassified	HF	0.99 (0.99; 1.00)	5.7×10⁻²	1.37×10⁻⁴	21	IVW	0.006	39.305
X - 12112	Unclassified	DCM	1.00 (0.96; 1.03)	8.0×10⁻¹	1.37×10⁻⁴	22	IVW	0.019	36.58
X - 12112	Unclassified	HCM	1.07 (1.04; 1.11)	3.3×10⁻⁵	1.37×10⁻⁴	22	IVW	0.380	22.337
X - 12117	Unclassified	AF	0.99 (0.97; 1.01)	3.5×10⁻¹	1.37×10⁻⁴	16	IVW	0.110	21.921
X - 12117	Unclassified	HF	0.97 (0.94; 0.99)	1.7×10⁻²	1.37×10⁻⁴	14	IVW	0.221	16.537
X - 12117	Unclassified	DCM	0.96 (0.81; 1.14)	6.4×10⁻¹	1.37×10⁻⁴	13	IVW	0.157	16.805
X - 12117	Unclassified	HCM	1.16 (0.94; 1.44)	1.7×10⁻¹	1.37×10⁻⁴	15	MR Egger	0.578	11.393
X - 12124	Unclassified	AF	1.03 (1.02; 1.04)	4.6×10⁻⁶	1.37×10⁻⁴	21	IVW	0.183	25.495
X - 12124	Unclassified	HF	1.01 (0.99; 1.02)	4.4×10⁻¹	1.37×10⁻⁴	18	IVW	0.790	12.166
X - 12124	Unclassified	DCM	0.99 (0.90; 1.07)	7.4×10⁻¹	1.37×10⁻⁴	16	IVW	0.351	16.486
X - 12124	Unclassified	HCM	0.94 (0.89; 1.00)	3.5×10⁻²	1.37×10⁻⁴	21	IVW	0.791	14.745
X - 12125	Unclassified	AF	1.02 (1.01; 1.02)	1.0×10⁻¹⁰⁰	1.37×10⁻⁴	28	IVW	0.020	44.161
X - 12125	Unclassified	HF	1.02 (1.01; 1.02)	7.5×10⁻⁷	1.37×10⁻⁴	27	MR Egger	0.468	24.891
X - 12125	Unclassified	DCM	0.96 (0.93; 0.98)	3.4×10⁻⁴	1.37×10⁻⁴	20	IVW	0.114	26.632
X - 12125	Unclassified	HCM	0.99 (0.97; 1.02)	6.1×10⁻¹	1.37×10⁻⁴	27	IVW	0.224	31.117
X - 12283	Unclassified	AF	1.00 (0.98; 1.02)	9.4×10⁻¹	1.37×10⁻⁴	7	IVW	0.219	8.265
X - 12283	Unclassified	HF	1.01 (0.98; 1.04)	4.6×10⁻¹	1.37×10⁻⁴	6	IVW	0.181	7.576
X - 12283	Unclassified	DCM	0.93 (0.82; 1.05)	2.4×10⁻¹	1.37×10⁻⁴	6	IVW	0.766	2.572
X - 12283	Unclassified	HCM	0.99 (0.90; 1.09)	8.1×10⁻¹	1.37×10⁻⁴	7	IVW	0.796	3.102
X - 12636	Unclassified	AF	0.99 (0.97; 1.01)	1.9×10⁻¹	1.37×10⁻⁴	7	IVW	0.777	3.248
X - 12636	Unclassified	HF	1.00 (0.97; 1.02)	7.9×10⁻¹	1.37×10⁻⁴	7	IVW	0.883	2.366
X - 12636	Unclassified	DCM	1.01 (0.90; 1.13)	8.8×10⁻¹	1.37×10⁻⁴	7	IVW	0.796	3.104
X - 12636	Unclassified	HCM	0.91 (0.81; 1.04)	1.6×10⁻¹	1.37×10⁻⁴	7	IVW	0.183	8.84
X - 12745	Unclassified	AF	1.00 (0.97; 1.02)	8.4×10⁻¹	1.37×10⁻⁴	6	IVW	0.085	9.669
X - 12745	Unclassified	DCM	0.93 (0.83; 1.04)	2.3×10⁻¹	1.37×10⁻⁴	6	IVW	0.437	4.832
X - 12745	Unclassified	HCM	1.01 (0.91; 1.12)	9.0×10⁻¹	1.37×10⁻⁴	6	IVW	0.370	5.388
X - 12822	Unclassified	AF	1.00 (0.97; 1.04)	9.1×10⁻¹	1.37×10⁻⁴	13	IVW	0.210	15.604
X - 12822	Unclassified	HF	0.95 (0.92; 0.98)	2.9×10⁻³	1.37×10⁻⁴	13	IVW	0.005	28.318
X - 12822	Unclassified	DCM	0.96 (0.87; 1.05)	3.4×10⁻¹	1.37×10⁻⁴	14	IVW	<0.001	39.113
X - 12822	Unclassified	HCM	0.98 (0.83; 1.16)	8.2×10⁻¹	1.37×10⁻⁴	11	IVW	0.383	10.681
X - 12839	Unclassified	AF	0.97 (0.89; 1.05)	4.0×10⁻¹	1.37×10⁻⁴	7	MR Egger	0.401	5.12
X - 12839	Unclassified	HF	0.99 (0.97; 1.01)	2.4×10⁻¹	1.37×10⁻⁴	7	IVW	0.590	4.644
X - 12839	Unclassified	DCM	1.00 (0.91; 1.11)	9.3×10⁻¹	1.37×10⁻⁴	7	IVW	0.805	3.03
X - 12839	Unclassified	HCM	0.94 (0.85; 1.04)	2.6×10⁻¹	1.37×10⁻⁴	8	IVW	0.110	11.724
X - 12844	Unclassified	AF	0.97 (0.94; 1.01)	1.4×10⁻¹	1.37×10⁻⁴	6	IVW	0.026	12.734
X - 12844	Unclassified	HCM	0.95 (0.76; 1.19)	6.6×10⁻¹	1.37×10⁻⁴	6	IVW	0.146	8.191
X - 12846	Unclassified	AF	1.00 (0.97; 1.02)	7.3×10⁻¹	1.37×10⁻⁴	10	IVW	0.164	12.976
X - 12846	Unclassified	HF	0.98 (0.95; 1.01)	1.4×10⁻¹	1.37×10⁻⁴	7	IVW	0.528	5.123
X - 12846	Unclassified	DCM	0.92 (0.76; 1.11)	3.8×10⁻¹	1.37×10⁻⁴	7	IVW	0.239	7.988
X - 12846	Unclassified	HCM	0.94 (0.85; 1.04)	2.1×10⁻¹	1.37×10⁻⁴	10	IVW	0.394	9.482
X - 13431	Unclassified	AF	0.99 (0.98; 0.99)	1.5×10⁻⁴	1.37×10⁻⁴	16	IVW	0.776	10.669
X - 13431	Unclassified	HF	1.00 (0.99; 1.02)	5.3×10⁻¹	1.37×10⁻⁴	12	IVW	0.712	8.014
X - 13431	Unclassified	DCM	0.85 (0.80; 0.90)	2.5×10⁻⁸	1.37×10⁻⁴	13	IVW	0.462	11.798
X - 13431	Unclassified	HCM	0.99 (0.95; 1.02)	4.8×10⁻¹	1.37×10⁻⁴	16	IVW	0.949	7.308
X - 13698	Unclassified	AF	1.02 (1.01; 1.03)	1.0×10⁻³	1.37×10⁻⁴	19	IVW	0.261	21.363
X - 13698	Unclassified	HF	1.01 (1.00; 1.02)	1.3×10⁻¹	1.37×10⁻⁴	16	IVW	0.753	10.992
X - 13698	Unclassified	DCM	1.03 (0.94; 1.13)	5.1×10⁻¹	1.37×10⁻⁴	15	IVW	0.187	18.445
X - 13698	Unclassified	HCM	0.97 (0.91; 1.03)	3.0×10⁻¹	1.37×10⁻⁴	20	IVW	0.222	23.353
X - 14662	Unclassified	AF	1.04 (1.00; 1.08)	5.3×10⁻²	1.37×10⁻⁴	6	MR Egger	0.279	5.082
X - 14662	Unclassified	DCM	1.26 (1.00; 1.59)	5.4×10⁻²	1.37×10⁻⁴	6	MR Egger	0.307	4.814
X - 14662	Unclassified	HCM	0.99 (0.87; 1.12)	8.9×10⁻¹	1.37×10⁻⁴	6	IVW	0.061	10.536
X - 15497	Unclassified	AF	1.01 (1.00; 1.03)	1.3×10⁻¹	1.37×10⁻⁴	7	IVW	0.622	4.403
X - 15497	Unclassified	HF	0.99 (0.97; 1.01)	4.4×10⁻¹	1.37×10⁻⁴	6	IVW	0.373	5.361
X - 15497	Unclassified	DCM	0.90 (0.80; 1.01)	6.5×10⁻²	1.37×10⁻⁴	7	IVW	0.008	17.348
X - 15497	Unclassified	HCM	1.28 (1.16; 1.40)	4.6×10⁻⁷	1.37×10⁻⁴	6	IVW	0.937	1.284
X - 15666	Unclassified	AF	0.97 (0.96; 0.99)	1.4×10⁻⁴	1.37×10⁻⁴	14	IVW	0.580	11.374
X - 15666	Unclassified	HF	0.99 (0.97; 1.00)	8.6×10⁻²	1.37×10⁻⁴	14	IVW	0.622	10.863
X - 15666	Unclassified	DCM	0.99 (0.90; 1.09)	8.4×10⁻¹	1.37×10⁻⁴	13	IVW	0.241	15.002
X - 15666	Unclassified	HCM	0.97 (0.90; 1.04)	4.1×10⁻¹	1.37×10⁻⁴	14	IVW	0.719	9.686
X - 17323	Unclassified	AF	0.99 (0.95; 1.02)	4.2×10⁻¹	1.37×10⁻⁴	6	IVW	0.031	12.33
X - 17323	Unclassified	HF	0.95 (0.91; 0.98)	6.6×10⁻³	1.37×10⁻⁴	6	IVW	0.833	2.119
X - 17323	Unclassified	HCM	1.07 (0.90; 1.26)	4.4×10⁻¹	1.37×10⁻⁴	6	IVW	0.478	4.515
X - 17357	Unclassified	AF	0.99 (0.96; 1.02)	6.8×10⁻¹	1.37×10⁻⁴	8	IVW	0.643	5.142
X - 17357	Unclassified	HF	0.98 (0.94; 1.02)	3.3×10⁻¹	1.37×10⁻⁴	6	IVW	0.910	1.525
X - 17357	Unclassified	DCM	0.91 (0.74; 1.13)	4.0×10⁻¹	1.37×10⁻⁴	6	IVW	0.943	1.216
X - 17357	Unclassified	HCM	1.02 (0.88; 1.18)	8.4×10⁻¹	1.37×10⁻⁴	8	IVW	0.904	2.792
X - 17675	Unclassified	AF	0.99 (0.98; 1.00)	6.0×10⁻²	1.37×10⁻⁴	7	IVW	0.475	5.551
X - 17675	Unclassified	HF	1.00 (0.99; 1.02)	8.1×10⁻¹	1.37×10⁻⁴	6	IVW	0.762	2.598
X - 17675	Unclassified	DCM	1.04 (0.95; 1.14)	3.7×10⁻¹	1.37×10⁻⁴	7	IVW	0.160	9.256
X - 17675	Unclassified	HCM	1.01 (0.93; 1.10)	7.5×10⁻¹	1.37×10⁻⁴	7	IVW	0.152	9.408
X - 18889	Unclassified	AF	1.05 (1.03; 1.07)	1.1×10⁻⁵	1.37×10⁻⁴	15	IVW	0.039	24.609
X - 18889	Unclassified	HF	1.01 (0.98; 1.04)	5.6×10⁻¹	1.37×10⁻⁴	15	IVW	0.281	16.541
X - 18889	Unclassified	DCM	1.10 (0.93; 1.29)	2.7×10⁻¹	1.37×10⁻⁴	15	IVW	0.055	23.308
X - 18889	Unclassified	HCM	1.32 (1.18; 1.49)	2.4×10⁻⁶	1.37×10⁻⁴	15	IVW	0.550	12.704
X - 19141	Unclassified	AF	1.02 (1.01; 1.03)	7.6×10⁻⁵	1.37×10⁻⁴	17	IVW	0.010	31.943
X - 19141	Unclassified	HF	1.00 (0.97; 1.04)	8.5×10⁻¹	1.37×10⁻⁴	8	IVW	0.102	11.944
X - 19141	Unclassified	DCM	0.95 (0.64; 1.41)	8.1×10⁻¹	1.37×10⁻⁴	8	MR Egger	0.673	4.028
X - 19141	Unclassified	HCM	0.94 (0.83; 1.07)	3.3×10⁻¹	1.37×10⁻⁴	18	MR Egger	0.097	23.661
X - 19561	Unclassified	AF	1.02 (1.00; 1.05)	6.9×10⁻²	1.37×10⁻⁴	7	IVW	0.857	2.601
X - 19561	Unclassified	HF	1.01 (0.98; 1.05)	4.5×10⁻¹	1.37×10⁻⁴	7	IVW	0.343	6.764
X - 19561	Unclassified	DCM	0.93 (0.79; 1.09)	3.5×10⁻¹	1.37×10⁻⁴	7	IVW	0.793	3.126
X - 19561	Unclassified	HCM	0.69 (0.42; 1.16)	1.6×10⁻¹	1.37×10⁻⁴	7	MR Egger	0.806	2.299
X - 20624	Unclassified	AF	1.00 (0.97; 1.02)	8.4×10⁻¹	1.37×10⁻⁴	6	IVW	0.713	2.919
X - 20624	Unclassified	HF	1.00 (0.97; 1.03)	9.5×10⁻¹	1.37×10⁻⁴	6	IVW	0.582	3.779
X - 20624	Unclassified	DCM	0.93 (0.79; 1.10)	3.8×10⁻¹	1.37×10⁻⁴	6	IVW	0.880	1.767
X - 21467	Unclassified	AF	0.96 (0.94; 0.98)	3.1×10⁻⁶	1.37×10⁻⁴	6	IVW	0.707	2.955
X - 21467	Unclassified	HF	0.99 (0.97; 1.01)	4.8×10⁻¹	1.37×10⁻⁴	7	IVW	0.580	4.719
X - 21467	Unclassified	DCM	0.81 (0.72; 0.92)	1.0×10⁻³	1.37×10⁻⁴	7	IVW	0.127	9.956
X - 21467	Unclassified	HCM	0.93 (0.85; 1.01)	7.5×10⁻²	1.37×10⁻⁴	7	IVW	0.049	12.625
X - 21785	Unclassified	AF	1.01 (0.98; 1.05)	3.6×10⁻¹	1.37×10⁻⁴	15	IVW	0.355	15.345
X - 21785	Unclassified	HF	0.99 (0.95; 1.02)	4.7×10⁻¹	1.37×10⁻⁴	15	IVW	0.929	7.145
X - 21785	Unclassified	DCM	0.86 (0.70; 1.06)	1.6×10⁻¹	1.37×10⁻⁴	14	IVW	0.178	17.487
X - 21785	Unclassified	HCM	0.78 (0.64; 0.95)	1.2×10⁻²	1.37×10⁻⁴	15	IVW	0.100	21.081
X - 21792	Unclassified	AF	0.99 (0.98; 0.99)	4.6×10⁻⁴	1.37×10⁻⁴	25	IVW	<0.001	88.898
X - 21792	Unclassified	HF	0.99 (0.98; 1.00)	5.2×10⁻²	1.37×10⁻⁴	28	IVW	0.004	50.775
X - 21792	Unclassified	DCM	1.02 (0.99; 1.06)	2.3×10⁻¹	1.37×10⁻⁴	29	IVW	0.004	51.578
X - 21792	Unclassified	HCM	0.94 (0.92; 0.97)	3.0×10⁻⁴	1.37×10⁻⁴	31	IVW	0.178	36.972
X - 21829	Unclassified	AF	1.02 (0.98; 1.05)	3.6×10⁻¹	1.37×10⁻⁴	6	IVW	0.773	2.522
X - 21829	Unclassified	HF	0.99 (0.95; 1.02)	4.6×10⁻¹	1.37×10⁻⁴	6	IVW	0.954	1.102
X - 21829	Unclassified	DCM	0.91 (0.75; 1.11)	3.5×10⁻¹	1.37×10⁻⁴	6	IVW	0.998	0.265
X - 21829	Unclassified	HCM	1.05 (0.87; 1.27)	6.1×10⁻¹	1.37×10⁻⁴	6	IVW	0.267	6.42
X - 22162	Unclassified	AF	0.97 (0.91; 1.03)	3.4×10⁻¹	1.37×10⁻⁴	7	IVW	0.403	6.179
X - 22162	Unclassified	HF	0.99 (0.92; 1.06)	7.4×10⁻¹	1.37×10⁻⁴	7	IVW	0.563	4.85
X - 22162	Unclassified	DCM	0.78 (0.59; 1.05)	9.7×10⁻²	1.37×10⁻⁴	6	IVW	0.469	4.584
X - 22162	Unclassified	HCM	1.08 (0.77; 1.53)	6.5×10⁻¹	1.37×10⁻⁴	7	IVW	0.348	6.716
X - 23423	Unclassified	AF	0.95 (0.92; 0.99)	1.2×10⁻²	1.37×10⁻⁴	7	IVW	0.242	7.943
X - 23423	Unclassified	HF	0.97 (0.94; 1.01)	1.7×10⁻¹	1.37×10⁻⁴	8	IVW	0.791	3.903
X - 23423	Unclassified	DCM	1.86 (1.17; 2.96)	8.6×10⁻³	1.37×10⁻⁴	9	MR Egger	0.025	15.962
X - 23423	Unclassified	HCM	1.15 (0.98; 1.37)	9.1×10⁻²	1.37×10⁻⁴	8	IVW	0.558	5.841
X - 23438	Unclassified	AF	1.03 (0.98; 1.08)	2.0×10⁻¹	1.37×10⁻⁴	19	MR Egger	0.467	16.813
X - 23438	Unclassified	HF	1.07 (1.04; 1.10)	4.3×10⁻⁶	1.37×10⁻⁴	16	IVW	0.510	14.211
X - 23438	Unclassified	DCM	0.90 (0.75; 1.07)	2.4×10⁻¹	1.37×10⁻⁴	16	IVW	0.208	19.127
X - 23438	Unclassified	HCM	0.79 (0.69; 0.89)	2.1×10⁻⁴	1.37×10⁻⁴	18	IVW	0.566	15.41
X - 23445	Unclassified	AF	1.00 (0.98; 1.02)	1.0×10⁰	1.37×10⁻⁴	9	IVW	0.101	13.331
X - 23445	Unclassified	HF	1.01 (0.99; 1.03)	6.2×10⁻¹	1.37×10⁻⁴	6	IVW	0.420	4.966
X - 23445	Unclassified	DCM	1.07 (0.96; 1.20)	2.3×10⁻¹	1.37×10⁻⁴	8	IVW	0.104	11.893
X - 23445	Unclassified	HCM	1.00 (0.93; 1.07)	9.3×10⁻¹	1.37×10⁻⁴	9	IVW	0.321	9.256
X - 23590	Unclassified	AF	1.04 (0.99; 1.09)	1.1×10⁻¹	1.37×10⁻⁴	9	IVW	0.021	18.098
X - 23590	Unclassified	HF	1.05 (1.00; 1.09)	4.7×10⁻²	1.37×10⁻⁴	10	IVW	0.507	8.271
X - 23590	Unclassified	DCM	1.00 (0.77; 1.29)	9.8×10⁻¹	1.37×10⁻⁴	9	IVW	0.735	5.209
X - 23590	Unclassified	HCM	0.99 (0.78; 1.26)	9.5×10⁻¹	1.37×10⁻⁴	9	IVW	0.582	6.589
X - 23653	Unclassified	AF	0.83 (0.70; 0.99)	3.9×10⁻²	1.37×10⁻⁴	8	MR Egger	0.646	4.227
X - 23653	Unclassified	HF	0.99 (0.95; 1.02)	4.6×10⁻¹	1.37×10⁻⁴	7	IVW	0.244	7.923
X - 23653	Unclassified	DCM	0.97 (0.83; 1.12)	6.4×10⁻¹	1.37×10⁻⁴	8	IVW	0.555	5.872
X - 23653	Unclassified	HCM	1.05 (0.91; 1.20)	5.3×10⁻¹	1.37×10⁻⁴	9	IVW	0.225	10.608
X - 23656	Unclassified	AF	1.05 (0.98; 1.13)	1.6×10⁻¹	1.37×10⁻⁴	8	MR Egger	0.166	9.132
X - 23656	Unclassified	HF	0.96 (0.94; 0.98)	5.8×10⁻⁴	1.37×10⁻⁴	7	IVW	0.041	13.138
X - 23656	Unclassified	DCM	1.10 (0.95; 1.27)	1.9×10⁻¹	1.37×10⁻⁴	7	IVW	0.152	9.41
X - 23656	Unclassified	HCM	0.69 (0.54; 0.89)	3.6×10⁻³	1.37×10⁻⁴	8	MR Egger	0.953	1.59
X - 23672	Unclassified	AF	1.00 (0.96; 1.05)	9.8×10⁻¹	1.37×10⁻⁴	6	IVW	0.062	10.522
X - 23672	Unclassified	HCM	0.93 (0.73; 1.18)	5.6×10⁻¹	1.37×10⁻⁴	6	IVW	0.060	10.597
X - 23776	Unclassified	AF	1.02 (1.01; 1.03)	3.5×10⁻⁸	1.37×10⁻⁴	19	IVW	0.005	37.028
X - 23776	Unclassified	HF	0.98 (0.97; 0.99)	1.2×10⁻⁵	1.37×10⁻⁴	20	IVW	<0.001	50.538
X - 23776	Unclassified	DCM	0.94 (0.90; 0.99)	1.3×10⁻²	1.37×10⁻⁴	21	IVW	0.089	28.922
X - 23776	Unclassified	HCM	1.07 (1.04; 1.11)	4.8×10⁻⁵	1.37×10⁻⁴	20	IVW	0.630	16.408
X - 24330	Unclassified	AF	0.97 (0.96; 0.99)	5.3×10⁻⁶	1.37×10⁻⁴	15	IVW	0.003	32.724
X - 24330	Unclassified	HF	1.03 (1.00; 1.05)	2.4×10⁻²	1.37×10⁻⁴	17	MR Egger	0.471	14.731
X - 24330	Unclassified	DCM	1.08 (1.03; 1.13)	1.1×10⁻³	1.37×10⁻⁴	18	IVW	<0.001	44.415
X - 24330	Unclassified	HCM	0.90 (0.85; 0.95)	1.1×10⁻⁴	1.37×10⁻⁴	16	IVW	0.031	26.682
X - 24339	Unclassified	AF	0.98 (0.96; 1.00)	1.1×10⁻¹	1.37×10⁻⁴	11	IVW	0.092	16.27
X - 24339	Unclassified	HF	0.96 (0.94; 0.98)	2.3×10⁻⁴	1.37×10⁻⁴	10	IVW	0.137	13.62
X - 24339	Unclassified	DCM	0.54 (0.25; 1.16)	1.2×10⁻¹	1.37×10⁻⁴	10	MR Egger	0.695	5.569
X - 24339	Unclassified	HCM	0.95 (0.86; 1.05)	3.2×10⁻¹	1.37×10⁻⁴	10	IVW	0.186	12.516
X - 24348	Unclassified	AF	1.00 (1.00; 1.01)	3.1×10⁻¹	1.37×10⁻⁴	16	IVW	0.326	16.885
X - 24348	Unclassified	HF	0.97 (0.95; 0.99)	4.8×10⁻³	1.37×10⁻⁴	16	MR Egger	0.420	14.411
X - 24348	Unclassified	DCM	1.09 (1.01; 1.18)	3.4×10⁻²	1.37×10⁻⁴	15	MR Egger	0.637	10.69
X - 24348	Unclassified	HCM	0.98 (0.94; 1.02)	3.5×10⁻¹	1.37×10⁻⁴	17	IVW	0.529	14.943
X - 24353	Unclassified	AF	0.99 (0.97; 1.01)	2.6×10⁻¹	1.37×10⁻⁴	11	IVW	0.638	7.91
X - 24353	Unclassified	HF	1.00 (0.96; 1.05)	8.8×10⁻¹	1.37×10⁻⁴	11	MR Egger	0.675	6.633
X - 24353	Unclassified	DCM	1.01 (0.91; 1.13)	8.2×10⁻¹	1.37×10⁻⁴	10	IVW	0.368	9.792
X - 24353	Unclassified	HCM	1.00 (0.90; 1.11)	9.9×10⁻¹	1.37×10⁻⁴	11	IVW	0.631	7.981
X - 24359	Unclassified	AF	1.02 (1.00; 1.05)	7.5×10⁻²	1.37×10⁻⁴	6	IVW	0.917	1.461
X - 24359	Unclassified	HCM	0.80 (0.70; 0.92)	1.4×10⁻³	1.37×10⁻⁴	6	IVW	0.598	3.667
X - 24414	Unclassified	AF	1.01 (0.98; 1.05)	5.0×10⁻¹	1.37×10⁻⁴	8	IVW	0.180	10.146
X - 24414	Unclassified	HF	1.02 (0.98; 1.06)	3.0×10⁻¹	1.37×10⁻⁴	7	IVW	0.312	7.095
X - 24414	Unclassified	DCM	1.14 (0.93; 1.40)	1.9×10⁻¹	1.37×10⁻⁴	8	IVW	0.185	10.071
X - 24414	Unclassified	HCM	0.99 (0.83; 1.18)	9.1×10⁻¹	1.37×10⁻⁴	8	IVW	0.168	10.378
X - 24462	Unclassified	AF	1.00 (0.99; 1.01)	1.0×10⁰	1.37×10⁻⁴	23	IVW	0.634	19.186
X - 24462	Unclassified	HF	1.02 (1.00; 1.04)	1.2×10⁻²	1.37×10⁻⁴	19	IVW	0.356	19.592
X - 24462	Unclassified	DCM	1.03 (0.96; 1.11)	4.2×10⁻¹	1.37×10⁻⁴	23	IVW	0.159	28.508
X - 24462	Unclassified	HCM	1.12 (1.06; 1.18)	1.3×10⁻⁴	1.37×10⁻⁴	24	IVW	0.020	39.007
X - 24465	Unclassified	AF	0.98 (0.90; 1.06)	6.0×10⁻¹	1.37×10⁻⁴	6	IVW	0.132	8.465
X - 24465	Unclassified	HCM	1.27 (0.93; 1.74)	1.3×10⁻¹	1.37×10⁻⁴	6	IVW	0.795	2.378
X - 24466	Unclassified	AF	1.03 (0.99; 1.08)	1.9×10⁻¹	1.37×10⁻⁴	8	IVW	0.760	4.167
X - 24466	Unclassified	HF	1.02 (0.95; 1.09)	5.9×10⁻¹	1.37×10⁻⁴	6	IVW	0.171	7.737
X - 24466	Unclassified	DCM	0.95 (0.68; 1.32)	7.6×10⁻¹	1.37×10⁻⁴	6	IVW	0.564	3.903
X - 24466	Unclassified	HCM	0.81 (0.64; 1.02)	6.9×10⁻²	1.37×10⁻⁴	7	IVW	0.985	1.028
X - 24494	Unclassified	AF	1.01 (0.98; 1.03)	6.8×10⁻¹	1.37×10⁻⁴	9	IVW	0.833	4.264
X - 24494	Unclassified	HF	1.00 (0.96; 1.03)	8.6×10⁻¹	1.37×10⁻⁴	8	IVW	0.469	6.628
X - 24494	Unclassified	DCM	0.93 (0.78; 1.12)	4.5×10⁻¹	1.37×10⁻⁴	7	IVW	0.611	4.485
X - 24494	Unclassified	HCM	0.89 (0.77; 1.03)	1.1×10⁻¹	1.37×10⁻⁴	9	IVW	0.573	6.669
X - 24515	Unclassified	AF	1.01 (1.00; 1.02)	1.3×10⁻¹	1.37×10⁻⁴	35	MR Egger	0.008	55.81
X - 24515	Unclassified	HF	1.00 (0.99; 1.01)	7.9×10⁻¹	1.37×10⁻⁴	33	IVW	0.168	39.555
X - 24515	Unclassified	DCM	0.98 (0.95; 1.01)	2.4×10⁻¹	1.37×10⁻⁴	31	IVW	0.043	44.529
X - 24515	Unclassified	HCM	1.02 (0.99; 1.04)	1.6×10⁻¹	1.37×10⁻⁴	36	IVW	<0.001	65.827
X - 24518	Unclassified	AF	0.97 (0.94; 1.01)	1.3×10⁻¹	1.37×10⁻⁴	16	MR Egger	0.045	24.03
X - 24518	Unclassified	HF	0.98 (0.96; 0.99)	6.2×10⁻⁴	1.37×10⁻⁴	20	IVW	0.703	15.304
X - 24518	Unclassified	DCM	0.91 (0.86; 0.96)	1.1×10⁻³	1.37×10⁻⁴	20	IVW	0.020	33.601
X - 24518	Unclassified	HCM	1.09 (1.00; 1.19)	3.9×10⁻²	1.37×10⁻⁴	18	IVW	0.111	24.318
X - 24519	Unclassified	AF	1.04 (0.97; 1.12)	2.9×10⁻¹	1.37×10⁻⁴	9	MR Egger	0.384	7.445
X - 24519	Unclassified	HF	0.97 (0.95; 0.99)	1.1×10⁻²	1.37×10⁻⁴	10	IVW	0.756	5.838
X - 24519	Unclassified	DCM	0.93 (0.81; 1.07)	3.2×10⁻¹	1.37×10⁻⁴	10	IVW	0.045	17.212
X - 24519	Unclassified	HCM	1.05 (0.91; 1.21)	5.2×10⁻¹	1.37×10⁻⁴	10	IVW	0.278	10.973
X - 24796	Unclassified	AF	1.01 (0.99; 1.02)	2.7×10⁻¹	1.37×10⁻⁴	8	IVW	0.135	11.079
X - 24796	Unclassified	HF	0.97 (0.96; 0.99)	8.7×10⁻⁵	1.37×10⁻⁴	8	IVW	0.042	14.577
X - 24796	Unclassified	DCM	1.65 (1.24; 2.21)	6.5×10⁻⁴	1.37×10⁻⁴	9	MR Egger	0.329	8.037
X - 24796	Unclassified	HCM	0.96 (0.90; 1.02)	1.9×10⁻¹	1.37×10⁻⁴	8	IVW	0.914	2.662
X - 24809	Unclassified	AF	1.01 (1.01; 1.01)	3.3×10⁻⁹	1.37×10⁻⁴	35	IVW	0.006	58.274
X - 24809	Unclassified	HF	1.02 (1.00; 1.03)	6.0×10⁻²	1.37×10⁻⁴	34	MR Egger	0.064	44.989
X - 24809	Unclassified	DCM	1.07 (1.01; 1.14)	3.2×10⁻²	1.37×10⁻⁴	36	MR Egger	<0.001	64.002
X - 24809	Unclassified	HCM	1.05 (1.03; 1.07)	8.3×10⁻⁶	1.37×10⁻⁴	33	IVW	0.024	49.626
X - 24983	Unclassified	AF	1.02 (1.01; 1.03)	7.2×10⁻⁹	1.37×10⁻⁴	30	IVW	0.010	49.454
X - 24983	Unclassified	HF	0.98 (0.98; 0.99)	1.4×10⁻⁴	1.37×10⁻⁴	28	IVW	<0.001	57.351
X - 24983	Unclassified	DCM	0.93 (0.89; 0.97)	7.3×10⁻⁴	1.37×10⁻⁴	31	IVW	0.025	47.002
X - 24983	Unclassified	HCM	1.08 (0.96; 1.21)	2.3×10⁻¹	1.37×10⁻⁴	29	MR Egger	0.428	27.665
2'-O-methylcytidine	Nucleotide	AF	0.97 (0.93; 1.01)	9.0×10⁻²	1.37×10⁻⁴	8	IVW	0.039	14.748
2'-O-methylcytidine	Nucleotide	HF	0.93 (0.89; 0.98)	4.5×10⁻³	1.37×10⁻⁴	8	IVW	0.843	3.429
2'-O-methylcytidine	Nucleotide	DCM	1.17 (0.85; 1.61)	3.4×10⁻¹	1.37×10⁻⁴	7	IVW	0.154	9.361
2'-O-methylcytidine	Nucleotide	HCM	0.90 (0.73; 1.12)	3.5×10⁻¹	1.37×10⁻⁴	8	IVW	0.902	2.812
2'-deoxyguanosine	Nucleotide	AF	0.98 (0.96; 1.00)	1.3×10⁻²	1.37×10⁻⁴	9	IVW	0.745	5.117
2'-deoxyguanosine	Nucleotide	HF	1.01 (0.98; 1.04)	5.4×10⁻¹	1.37×10⁻⁴	8	IVW	0.121	11.431
2'-deoxyguanosine	Nucleotide	DCM	1.07 (0.96; 1.19)	2.0×10⁻¹	1.37×10⁻⁴	8	IVW	0.84	3.457
2'-deoxyguanosine	Nucleotide	HCM	1.05 (0.95; 1.16)	3.1×10⁻¹	1.37×10⁻⁴	9	IVW	0.298	9.547
3-aminoisobutyrate	Nucleotide	AF	1.00 (0.99; 1.00)	5.3×10⁻¹	1.37×10⁻⁴	16	IVW	0.673	12.074
3-aminoisobutyrate	Nucleotide	HF	1.01 (1.00; 1.02)	2.6×10⁻³	1.37×10⁻⁴	16	IVW	0.651	12.367
3-aminoisobutyrate	Nucleotide	DCM	1.02 (0.98; 1.05)	3.6×10⁻¹	1.37×10⁻⁴	16	IVW	<0.001	41.895
3-aminoisobutyrate	Nucleotide	HCM	1.02 (1.00; 1.05)	1.0×10⁻¹	1.37×10⁻⁴	16	IVW	0.898	8.589
3-methylcytidine	Nucleotide	AF	1.01 (0.97; 1.05)	6.6×10⁻¹	1.37×10⁻⁴	10	IVW	0.189	12.458
3-methylcytidine	Nucleotide	HF	0.97 (0.93; 1.01)	1.7×10⁻¹	1.37×10⁻⁴	10	IVW	0.266	11.151
3-methylcytidine	Nucleotide	DCM	0.96 (0.80; 1.16)	6.6×10⁻¹	1.37×10⁻⁴	10	IVW	0.965	2.99
3-methylcytidine	Nucleotide	HCM	0.90 (0.76; 1.06)	2.1×10⁻¹	1.37×10⁻⁴	11	IVW	0.234	12.826
Adenosine	Nucleotide	AF	1.02 (0.99; 1.05)	2.1×10⁻¹	1.37×10⁻⁴	8	IVW	0.293	8.47
Adenosine	Nucleotide	HF	1.06 (0.99; 1.14)	7.5×10⁻²	1.37×10⁻⁴	8	MR Egger	0.788	3.164
Adenosine	Nucleotide	DCM	1.03 (0.89; 1.20)	6.9×10⁻¹	1.37×10⁻⁴	7	IVW	0.591	4.639
Adenosine	Nucleotide	HCM	0.91 (0.79; 1.05)	1.8×10⁻¹	1.37×10⁻⁴	8	IVW	0.606	5.443
Adenosine 3',5'-cyclic monophosphate (cAMP)	Nucleotide	AF	0.95 (0.88; 1.02)	1.5×10⁻¹	1.37×10⁻⁴	10	MR Egger	0.752	5.057
Adenosine 3',5'-cyclic monophosphate (cAMP)	Nucleotide	HF	0.97 (0.92; 1.02)	1.8×10⁻¹	1.37×10⁻⁴	9	IVW	0.153	11.963
Adenosine 3',5'-cyclic monophosphate (cAMP)	Nucleotide	DCM	1.19 (0.95; 1.49)	1.2×10⁻¹	1.37×10⁻⁴	9	IVW	0.236	10.434
Adenosine 3',5'-cyclic monophosphate (cAMP)	Nucleotide	HCM	1.25 (1.08; 1.46)	3.1×10⁻³	1.37×10⁻⁴	10	IVW	0.823	5.131
N2,N2-dimethylguanosine	Nucleotide	AF	0.88 (0.81; 0.96)	3.0×10⁻³	1.37×10⁻⁴	6	IVW	0.729	2.813
N2,N2-dimethylguanosine	Nucleotide	HF	0.95 (0.86; 1.05)	3.0×10⁻¹	1.37×10⁻⁴	6	IVW	0.741	2.731
N2,N2-dimethylguanosine	Nucleotide	DCM	0.70 (0.41; 1.20)	1.9×10⁻¹	1.37×10⁻⁴	6	IVW	0.305	6.008
N2,N2-dimethylguanosine	Nucleotide	HCM	0.82 (0.53; 1.25)	3.6×10⁻¹	1.37×10⁻⁴	6	IVW	0.923	1.409
Glucuronide of C10H18O2 (1)*	Partially Characterized Molecules	AF	1.03 (1.00; 1.05)	5.7×10⁻²	1.37×10⁻⁴	6	IVW	0.903	1.585
Glucuronide of C10H18O2 (1)*	Partially Characterized Molecules	HF	1.00 (0.97; 1.04)	9.2×10⁻¹	1.37×10⁻⁴	6	IVW	0.201	7.271
Glucuronide of C10H18O2 (1)*	Partially Characterized Molecules	DCM	0.95 (0.80; 1.14)	6.0×10⁻¹	1.37×10⁻⁴	6	IVW	0.204	7.234
Glucuronide of C10H18O2 (1)*	Partially Characterized Molecules	HCM	0.97 (0.84; 1.12)	6.8×10⁻¹	1.37×10⁻⁴	6	IVW	0.343	5.634
Glycine conjugate of C9H16O2*	Partially Characterized Molecules	AF	1.00 (0.99; 1.00)	2.6×10⁻¹	1.37×10⁻⁴	23	IVW	0.092	31.186
Glycine conjugate of C9H16O2*	Partially Characterized Molecules	HF	1.01 (0.99; 1.03)	2.1×10⁻¹	1.37×10⁻⁴	22	MR Egger	0.369	21.487
Glycine conjugate of C9H16O2*	Partially Characterized Molecules	DCM	0.96 (0.93; 1.00)	2.4×10⁻²	1.37×10⁻⁴	23	IVW	0.482	21.639
Glycine conjugate of C9H16O2*	Partially Characterized Molecules	HCM	0.97 (0.95; 1.00)	6.1×10⁻²	1.37×10⁻⁴	23	IVW	0.951	12.313
N-acetylglucosamine conjugate of C24H40O4 bile acid**	Partially Characterized Molecules	AF	1.02 (1.01; 1.03)	2.1×10⁻³	1.37×10⁻⁴	11	IVW	0.344	11.17
N-acetylglucosamine conjugate of C24H40O4 bile acid**	Partially Characterized Molecules	HF	1.00 (0.99; 1.01)	5.5×10⁻¹	1.37×10⁻⁴	10	IVW	0.749	5.905
N-acetylglucosamine conjugate of C24H40O4 bile acid**	Partially Characterized Molecules	DCM	0.99 (0.93; 1.05)	7.8×10⁻¹	1.37×10⁻⁴	11	IVW	0.545	8.863
N-acetylglucosamine conjugate of C24H40O4 bile acid**	Partially Characterized Molecules	HCM	1.01 (0.96; 1.07)	6.1×10⁻¹	1.37×10⁻⁴	11	IVW	0.397	10.51
Alpha-CEHC sulfate	Cofactors and Vitamins	AF	1.01 (0.98; 1.04)	6.8×10⁻¹	1.37×10⁻⁴	7	IVW	0.164	9.181
Alpha-CEHC sulfate	Cofactors and Vitamins	HCM	0.98 (0.86; 1.11)	7.1×10⁻¹	1.37×10⁻⁴	7	IVW	0.539	5.034
Isoxanthopterin	Cofactors and Vitamins	AF	1.00 (0.99; 1.01)	3.8×10⁻¹	1.37×10⁻⁴	18	IVW	0.468	16.803
Isoxanthopterin	Cofactors and Vitamins	HF	1.01 (0.99; 1.03)	3.1×10⁻¹	1.37×10⁻⁴	21	MR Egger	0.411	19.728
Isoxanthopterin	Cofactors and Vitamins	DCM	1.08 (0.96; 1.21)	1.9×10⁻¹	1.37×10⁻⁴	21	MR Egger	0.152	25.28
Isoxanthopterin	Cofactors and Vitamins	HCM	1.07 (1.01; 1.13)	2.0×10⁻²	1.37×10⁻⁴	18	IVW	0.317	19.212
Nicotinamide riboside	Cofactors and Vitamins	AF	1.11 (1.01; 1.21)	3.2×10⁻²	1.37×10⁻⁴	9	MR Egger	0.715	4.551
Nicotinamide riboside	Cofactors and Vitamins	HF	1.03 (1.00; 1.06)	6.3×10⁻²	1.37×10⁻⁴	9	IVW	0.214	10.781
Nicotinamide riboside	Cofactors and Vitamins	DCM	0.93 (0.81; 1.07)	2.9×10⁻¹	1.37×10⁻⁴	9	IVW	0.522	7.139
Nicotinamide riboside	Cofactors and Vitamins	HCM	1.12 (0.95; 1.31)	1.8×10⁻¹	1.37×10⁻⁴	9	IVW	0.118	12.834
Pterin	Cofactors and Vitamins	AF	1.02 (0.99; 1.04)	2.2×10⁻¹	1.37×10⁻⁴	7	IVW	0.064	11.893
Pterin	Cofactors and Vitamins	HF	1.14 (0.99; 1.32)	7.0×10⁻²	1.37×10⁻⁴	7	MR Egger	0.139	8.33
Pterin	Cofactors and Vitamins	DCM	0.81 (0.71; 0.93)	1.9×10⁻³	1.37×10⁻⁴	6	IVW	0.709	2.944
Pterin	Cofactors and Vitamins	HCM	1.00 (0.91; 1.11)	9.3×10⁻¹	1.37×10⁻⁴	7	IVW	0.389	6.317
* Columns: Breakdown product - breakdown product name, full names are listed in Table S1, Metabolite class - class breakdown product belongs to,
p-value threshold - multiplicity corrected p-value threshold for significance, No. variants - number of variants used in the MR,
Model - model selected by the model selection framework (as described in the Methods section)
Abbreviations: AF = atrial fibrillation, DCM = dilated cardiomyopathy, HCM = hypertrophic cardiomyopathy, HF = heart failure, IVW = inverse-variance weighted, OR = odds ratio

### Sheet: Table S3
	AF	HF	DCM	HCM	Total nr of significant associations	Total nr of unique significant urine metabolites	Total nr of tested urine metabolites
Amino Acid	7	5	0	3	15	12	197
Carbohydrate	1	0	0	0	1	1	23
Lipid	2	0	2	0	4	3	93
Peptide	1	0	1	1	3	1	18
Xenobiotics	5	1	1	2	9	5	139
Unclassified	9	5	1	8	23	16	379
Abbreviations: AF = atrial fibrillation, DCM = dilated cardiomyopathy,
HCM = hypertrophic cardiomyopathy, HF = heart failure

### Sheet: Table S4
Protein name	Cardiac RNA expression (nTPM)*	Tau*	p-value*	Overexpressed in the heart*	Percentual expression in the heart*	All overexpressed tissues*
NAR3	55.1	0.954	5.02×10⁻⁴	Yes	17.21	Heart muscle, Skeletal muscle, Testis
TIG1	105	0.871	1.90×10⁻⁴	Yes	10.77	Ovary, Heart muscle, Vagina
DNJA4	63.2	0.802	8.56×10⁻⁴	Yes	7.11	Heart muscle, Skeletal muscle, Vagina
PLXA1	10.2	0.803	0.045	Yes	4.25	Vagina, Heart muscle, Parathyroid gland
ACYP2	39.6	0.883	0.137	No	4.23	Skeletal muscle
SPT20	36.3	0.787	0.018	Yes	4.21	Heart muscle, Testis
GLO2	50.9	0.793	0.034	Yes	4.15	Heart muscle, Skeletal muscle, Liver
DS13A	5.6	0.985	0.753	No	3.91	Tongue, Skeletal muscle
CTGF	73.6	0.826	0.204	No	3.78	Spleen, Smooth muscle
IBP7	121	0.79	0.186	No	3.69	Epididymis, Gallbladder, Kidney
IBP3	41.6	0.957	0.596	No	3.59	Placenta
NQO2	38.2	0.788	0.162	No	3.35	Granulocytes, Liver, Kidney
TIMP3	75	0.918	0.542	No	3.24	Retina, Placenta
EGLN1	7	0.928	0.659	No	3.16	Skeletal muscle
ENOB	38.3	0.984	0.842	No	3.1	Tongue, Skeletal muscle
EMIL3	6	0.951	0.67	No	3.07	Epididymis
ECI2	32.1	0.839	0.353	No	2.94	Pancreas, Liver, Kidney
LRIG1	16.8	0.851	0.533	No	2.64	Cerebral cortex, Pancreas
SPRL1	80.9	0.768	0.557	No	2.55	Cerebral cortex, Endometrium, Seminal vesicle, Smooth muscle
MMAB	18.1	0.761	0.341	No	2.46	Adrenal gland, Liver
MICA	10.8	0.714	0.495	No	2.41	Testis, Kidney
EVA1C	12.6	0.685	0.582	No	2.25	Breast, Seminal vesicle, Fallopian tube
IC1	55.5	0.954	0.888	No	2.12	Liver
GLRX3	32.9	0.499	0.377	No	2.07	Tongue, Testis, Esophagus
ICAM1	16.3	0.872	0.829	No	2.06	Lung, Liver
EMR2	7.3	0.864	0.859	No	2.05	Appendix, Lymph node, Granulocytes, Spleen, Monocytes
OLA1	27.9	0.538	0.722	No	1.85	Cerebral cortex, Skeletal muscle, Pons and medulla
KLC1	27.1	0.807	0.899	No	1.83	Cerebellum, Cerebral cortex
SPON2	14.4	0.808	0.926	No	1.8	T-cells, Endometrium, Cervix, uterine, Placenta
CAN2	33	0.525	0.853	No	1.79	salivary gland, Breast
FLRT2	6.6	0.895	0.951	No	1.78	Pancreas, Ovary, Retina
TPSN	22.4	0.619	0.944	No	1.7	Duodenum, Small intestine, Spleen, Liver, Thymus
MANEA	9.3	0.812	0.962	No	1.69	Liver
CO4A	2.6	0.962	0.969	No	1.68	Adrenal gland, Liver
ADH1B	24.2	0.963	0.995	No	1.61	Adipose tissue, Liver
G6PE	11.9	0.908	0.97	No	1.56	Liver
MANBA	12.1	0.544	0.909	No	1.56	salivary gland, Granulocytes, Placenta, Parathyroid gland
ERAP1	16.1	0.704	0.91	No	1.55	Pituitary gland, Small intestine, Thymus
MAX	30.1	0.633	0.804	No	1.49	Bone marrow, Cerebellum, Granulocytes
CATA	22.4	0.919	0.951	No	1.48	Granulocytes, Liver
SWP70	12.5	0.677	0.846	No	1.45	Adipose tissue, Tonsil, Lymph node, Spleen
HEXI1	16	0.677	0.753	No	1.38	Cerebellum, Placenta
EVL	19.7	0.765	0.796	No	1.33	Cerebral cortex, Thymus, Lymph node
FAAA	6.8	0.939	0.911	No	1.33	Liver
TEC	3.3	0.82	0.811	No	1.3	Epididymis, Granulocytes
BPNT1	11.6	0.704	0.629	No	1.26	Small intestine, Duodenum, Kidney
MET	5.4	0.804	0.813	No	1.24	Retina, Liver, Placenta
ZA2G	9	0.972	0.944	No	1.24	salivary gland, Liver
CCL8	2.4	0.853	0.83	No	1.24	Adipose tissue, Colon, Small intestine, Placenta
MICB	2.2	0.905	0.855	No	1.24	Vagina, Spleen
PDIA5	7.2	0.87	0.804	No	1.24	Liver, Placenta
NTRK3	5.5	0.831	0.795	No	1.18	Cerebellum, Basal ganglia, Cerebral cortex
FCG2A	11.3	0.929	0.861	No	1.18	Granulocytes
LYAM2	4.4	0.892	0.843	No	1.18	Appendix, Tongue
SHLB2	14.8	0.559	0.564	No	1.14	Cerebral cortex, Ductus deferens, Skin, Placenta
THG1	6.2	0.604	0.457	No	1.14	Thyroid gland, Urinary bladder
GNPTG	17.8	0.627	0.417	No	1.13	Adrenal gland
IFIT3	8.9	0.852	0.731	No	1.13	Adipose tissue, Granulocytes
ACES	4.5	0.944	0.862	No	1.05	Hypothalamus, Skeletal muscle, Pons and medulla
PLXB2	12	0.67	0.55	No	1.03	Cerebellum, Thyroid gland, Gallbladder
CC126	5.7	0.891	0.718	No	1	Granulocytes, Testis
TNFL8	2.8	0.916	0.827	No	0.97	Lymph node, Thymus
CYTF	6.2	0.949	0.868	No	0.95	Bone marrow, T-cells
NAGK	14	0.706	0.455	No	0.95	Dendritic cells, Monocytes, Total PBMC, Esophagus
TRYB1	4.7	0.757	0.696	No	0.91	Lung, Gallbladder, Granulocytes, Skin, Small intestine
NQO1	9.3	0.895	0.742	No	0.9	Gallbladder, Stomach, Tongue, Breast
NCTR3	1.2	0.935	0.826	No	0.86	T-cells, Tonsil, Spleen
PLA2R	2.7	0.9	0.732	No	0.84	salivary gland, Thyroid gland
HTAI2	9.5	0.752	0.478	No	0.8	Granulocytes, Colon, Duodenum, Small intestine
MTHFS	5.2	0.925	0.759	No	0.79	Granulocytes, Liver
LRC4B	2.5	0.897	0.692	No	0.66	Cerebral cortex, Amygdala
SIGL7	1.9	0.918	0.728	No	0.62	Monocytes, Granulocytes, Spleen
C1QRF	1.8	0.898	0.687	No	0.59	Cerebral cortex, Pons and medulla
ENTP5	2.6	0.911	0.703	No	0.58	Small intestine, Liver, Kidney
AT1B2	5	0.914	0.691	No	0.55	Cerebral cortex, Pons and medulla
MDGA1	1.2	0.977	0.834	No	0.53	Cerebellum
MATN3	0.9	0.869	0.6	No	0.52	Lung, Placenta
RET	1.2	0.954	0.758	No	0.5	Parathyroid gland
CNTP2	1	0.883	0.658	No	0.48	Pons and medulla, Cerebral cortex, Spinal cord, Basal ganglia, Amygdala, Olfactory region
SEM4A	2.9	0.769	0.425	No	0.42	Dendritic cells, Granulocytes, Epididymis
FCRL4	0.1	0.959	0.783	No	0.18	Appendix, Tonsil
ITIH1	0.2	1	0.9	No	0.06	Liver
TRY3	0.4	0.998	0.888	No	0.04	Pancreas
UD11	0.1	0.977	0.799	No	0.04	Liver, Small intestine, Duodenum
REG3G	0.1	0.994	0.865	No	0.03	Pancreas
KNG1	0.1	0.998	0.886	No	0.03	Liver
A1AT	1	0.996	0.878	No	0.02	Liver
DPEP1	0.1	0.974	0.796	No	0.02	Pancreas, Small intestine
CCL25	0.1	0.972	0.803	No	0.02	Small intestine, Duodenum, Thymus
AMBP	0.1	0.999	0.896	No	0.02	Liver
APOC3	0.1	0.996	0.876	No	0.01	Liver
SPA11	0	0.999	0.895	No	0	Liver
CYTD	0	1	0.897	No	0	salivary gland
PZP	0	0.996	0.872	No	0	Liver
* Columns: Cardiac RNA expression (nTPM) - normalized RNA expression level in the heart, Tau - tissue specificity index indicating overexpression in
the heart, p-value - significance level of differential expression in the heart, Overexpressed in the heart - indicates if the protein is overexpressed
in the heart (Yes/No), Percentual expression in the heart - percentage of the total RNA expression (in all tissues) of the protein that is expressed in
the heart, All overexpressed tissues - all tissues where the protein is overexpressed.

### Sheet: Table S5
Outcome	AF	HF	DCM	HCM
AF	44	5	0	2
HF	5	27	0	3
DCM	0	0	8	1
HCM	2	3	1	23
Abbreviations: AF = atrial fibrillation, DCM = dilated cardiomyopathy,
HCM = hypertrophic cardiomyopathy, HF = heart failure

### Sheet: Table S6
Ensembl ID (GRCh38)	Uniprot ID	Protein name	Gene name	Protein description	Druggability*	Breakdown product-Outcome effect*	Protein-Breakdown product effect*	Protein-Outcome effect*	Nominal breakdown product replicates*	Adjusted breakdown product replicates*	Nominal cardiac outcome replicates*	Adjusted cardiac outcome replicates*	GW Breakdown product	Metabolite class	GW No. variants*	GW OR (95% CI)	GW p-value	GW Outcome	breakdown product cis Gene name	breakdown product cis No. variants*	breakdown product cis MD (95% CI)	breakdown product cis p-value	cis Breakdown product	cardiac cis Gene name	cardiac cis No. variants*	cardiac cis OR (95% CI)	cardiac cis p-value	cardiac cis Outcome
ENSG00000197249	P01009	A1AT	SERPINA1	Alpha-1-antitrypsin Short peptide from AAT	Not yet druggable	Risk increasing	Increasing	Risk increasing	0/1	0/1	1/1	1/1	X - 24809	Unclassified	35	1.01 (1.01; 1.01)	3.3×10⁻⁹	AF	SERPINA1	81	0.24 (0.15; 0.33)	2.1×10⁻⁷	X - 24809	SERPINA1	82	1.03 (1.02; 1.04)	1.3×10⁻⁶	AF
ENSG00000087085	P22303	ACES	ACHE	Acetylcholinesterase	Drugged	Risk increasing	Increasing	Risk increasing	-	-	-	-	Nonenedioate (C9:1-DC)*	Lipid	14	1.20 (1.13; 1.28)	2.3×10⁻⁹	AF	ACHE	22	0.21 (0.15; 0.28)	2.2×10⁻¹⁰	Nonenedioate (C9:1-DC)*	ACHE	23	1.09 (1.05; 1.13)	9.7×10⁻⁶	AF
ENSG00000087085	P22303	ACES	ACHE	Acetylcholinesterase	Drugged	Risk increasing	Increasing	Risk increasing	-	-	-	-	X - 23438	Unclassified	16	1.07 (1.04; 1.10)	4.3×10⁻⁶	HF	ACHE	25	0.22 (0.18; 0.26)	1.0×10⁻¹⁰⁰	X - 23438	ACHE	25	1.06 (1.04; 1.08)	1.4×10⁻¹²	HF
ENSG00000087085	P22303	ACES	ACHE	Acetylcholinesterase	Drugged	Risk decreasing	Decreasing	Risk increasing	-	-	-	-	1-methylxanthine	Xenobiotics	7	0.96 (0.95; 0.97)	3.1×10⁻¹¹	HF	ACHE	24	-0.32 (-0.43; -0.21)	2.0×10⁻⁸	1-methylxanthine	ACHE	25	1.06 (1.04; 1.08)	1.4×10⁻¹²	HF
ENSG00000087085	P22303	ACES	ACHE	Acetylcholinesterase	Drugged	Risk decreasing	Decreasing	Risk increasing	-	-	-	-	1-methylxanthine	Xenobiotics	7	0.94 (0.93; 0.95)	1.0×10⁻¹⁰⁰	AF	ACHE	24	-0.32 (-0.43; -0.21)	2.0×10⁻⁸	1-methylxanthine	ACHE	23	1.09 (1.05; 1.13)	9.7×10⁻⁶	AF
ENSG00000170634	P14621	ACYP2	ACYP2	Acylphosphatase-2	Not yet druggable	Risk increasing	Increasing	Risk increasing	2/2	2/2	0/1	0/1	X - 15497	Unclassified	6	1.28 (1.16; 1.40)	4.6×10⁻⁷	HCM	ACYP2	47	0.37 (0.26; 0.48)	1.6×10⁻¹⁰	X - 15497	ACYP2	56	1.36 (1.23; 1.51)	1.3×10⁻⁹	HCM
ENSG00000170634	P14621	ACYP2	ACYP2	Acylphosphatase-2	Not yet druggable	Risk increasing	Decreasing	Risk decreasing	1/2	0/2	0/1	0/1	X - 19141	Unclassified	17	1.02 (1.01; 1.03)	7.6×10⁻⁵	AF	ACYP2	48	-0.27 (-0.36; -0.17)	5.7×10⁻⁸	X - 19141	ACYP2	49	0.84 (0.80; 0.88)	1.1×10⁻¹⁰	AF
ENSG00000196616	P00326	ADH1B	ADH1B	-	Drugged	Risk decreasing	Decreasing	Risk increasing	-	-	-	-	X - 24796	Unclassified	8	0.97 (0.96; 0.99)	8.7×10⁻⁵	HF	ADH1B	24	-1.49 (-1.99; -0.99)	5.7×10⁻⁹	X - 24796	ADH1B	23	1.14 (1.08; 1.20)	2.8×10⁻⁶	HF
ENSG00000106927	P02760	AMBP	AMBP	Protein AMBP Alpha-1-microglobulin Inter-alpha-trypsin inhibitor light chain Trypstatin	Not yet druggable	Risk increasing	Increasing	Risk increasing	0/1	0/1	0/1	0/1	X - 19141	Unclassified	17	1.02 (1.01; 1.03)	7.6×10⁻⁵	AF	AMBP	12	0.95 (0.62; 1.29)	2.3×10⁻⁸	X - 19141	AMBP	13	1.21 (1.13; 1.31)	4.4×10⁻⁷	AF
ENSG00000110245	P02656	APOC3	APOC3	Apolipoprotein C-III	Druggable	Risk increasing	Increasing	Risk increasing	0/1	0/1	1/1	0/1	Indoleacetylglutamine	Amino Acid	16	1.10 (1.07; 1.14)	2.5×10⁻⁸	HF	APOC3	25	0.61 (0.39; 0.84)	1.1×10⁻⁷	Indoleacetylglutamine	APOC3	22	1.29 (1.18; 1.41)	5.5×10⁻⁸	HF
ENSG00000129244	P14415	AT1B2	ATP1B2	Sodium/potassium-transporting ATPase subunit beta-2	Drugged	Risk increasing	Decreasing	Risk decreasing	2/2	1/2	1/2	0/2	X - 15497	Unclassified	6	1.28 (1.16; 1.40)	4.6×10⁻⁷	HCM	ATP1B2	66	-0.25 (-0.33; -0.16)	2.5×10⁻⁸	X - 15497	ATP1B2	68	0.79 (0.72; 0.87)	4.4×10⁻⁶	HCM
ENSG00000162813	O95861	BPNT1	BPNT1	3'(2'),5'-bisphosphate nucleotidase 1	Not yet druggable	Risk increasing	Decreasing	Risk decreasing	-	-	-	-	X - 23776	Unclassified	20	1.07 (1.04; 1.11)	4.8×10⁻⁵	HCM	BPNT1	6	-2.06 (-2.70; -1.41)	4.5×10⁻¹⁰	X - 23776	BPNT1	6	0.29 (0.17; 0.49)	5.3×10⁻⁶	HCM
ENSG00000131094	O75973	C1QRF	C1QL1	C1q-related factor	Not yet druggable	Risk decreasing	Decreasing	Risk increasing	1/1	1/1	1/1	1/1	N-acetylglucosamine/N-acetylgalactosamine	Carbohydrate	9	0.88 (0.83; 0.93)	2.3×10⁻⁶	AF	C1QL1	38	-0.08 (-0.11; -0.05)	5.3×10⁻⁷	N-acetylglucosamine/N-acetylgalactosamine	C1QL1	40	1.05 (1.04; 1.07)	3.3×10⁻⁹	AF
ENSG00000131094	O75973	C1QRF	C1QL1	C1q-related factor	Not yet druggable	Risk increasing	Increasing	Risk increasing	0/1	0/1	1/1	1/1	X - 12125	Unclassified	28	1.02 (1.01; 1.02)	1.0×10⁻¹⁰⁰	AF	C1QL1	40	0.29 (0.18; 0.40)	1.3×10⁻⁷	X - 12125	C1QL1	40	1.05 (1.04; 1.07)	3.3×10⁻⁹	AF
ENSG00000131094	O75973	C1QRF	C1QL1	C1q-related factor	Not yet druggable	Risk increasing	Increasing	Risk increasing	0/1	0/1	1/1	1/1	X - 23776	Unclassified	19	1.02 (1.01; 1.03)	3.5×10⁻⁸	AF	C1QL1	41	0.35 (0.21; 0.48)	2.2×10⁻⁷	X - 23776	C1QL1	40	1.05 (1.04; 1.07)	3.3×10⁻⁹	AF
ENSG00000162909	P17655	CAN2	CAPN2	Calpain-2 catalytic subunit	Drugged	Risk decreasing	Increasing	Risk decreasing	0/2	0/2	0/1	0/1	X - 24330	Unclassified	16	0.90 (0.85; 0.95)	1.1×10⁻⁴	HCM	CAPN2	15	0.90 (0.59; 1.21)	1.3×10⁻⁸	X - 24330	CAPN2	17	0.57 (0.46; 0.70)	1.1×10⁻⁷	HCM
ENSG00000121691	P04040	CATA	CAT	Catalase	Druggable	Risk decreasing	Decreasing	Risk increasing	2/2	0/2	1/2	1/2	Prolylglycine	Peptide	38	0.79 (0.71; 0.88)	1.1×10⁻⁵	DCM	CAT	42	-0.46 (-0.64; -0.29)	1.9×10⁻⁷	Prolylglycine	CAT	39	1.99 (1.61; 2.46)	1.7×10⁻¹⁰	DCM
ENSG00000169193	Q96EE4	CC126	CCDC126	Coiled-coil domain-containing protein 126	Not yet druggable	Risk increasing	Increasing	Risk increasing	1/2	0/2	2/2	2/2	X - 12093	Unclassified	36	1.02 (1.01; 1.03)	8.9×10⁻⁶	HF	CCDC126	52	0.55 (0.44; 0.67)	1.0×10⁻¹⁰⁰	X - 12093	CCDC126	46	1.07 (1.04; 1.09)	2.2×10⁻⁹	HF
ENSG00000169193	Q96EE4	CC126	CCDC126	Coiled-coil domain-containing protein 126	Not yet druggable	Risk increasing	Increasing	Risk increasing	1/2	1/2	2/2	2/2	N-acetylmethionine sulfoxide	Amino Acid	15	1.03 (1.02; 1.05)	9.3×10⁻⁶	HF	CCDC126	51	0.26 (0.19; 0.33)	1.2×10⁻¹²	N-acetylmethionine sulfoxide	CCDC126	46	1.07 (1.04; 1.09)	2.2×10⁻⁹	HF
ENSG00000169193	Q96EE4	CC126	CCDC126	Coiled-coil domain-containing protein 126	Not yet druggable	Risk increasing	Increasing	Risk increasing	1/2	0/2	2/2	2/2	X - 12125	Unclassified	27	1.02 (1.01; 1.02)	7.5×10⁻⁷	HF	CCDC126	47	0.55 (0.44; 0.66)	1.0×10⁻¹⁰⁰	X - 12125	CCDC126	46	1.07 (1.04; 1.09)	2.2×10⁻⁹	HF
ENSG00000131142	O15444	CCL25	CCL25	C-C motif chemokine 25	Not yet druggable	Risk increasing	Increasing	Risk increasing	1/2	1/2	2/2	1/2	X - 24462	Unclassified	24	1.12 (1.06; 1.18)	1.3×10⁻⁴	HCM	CCL25	92	0.20 (0.15; 0.26)	5.3×10⁻¹³	X - 24462	CCL25	101	1.16 (1.09; 1.23)	4.6×10⁻⁶	HCM
ENSG00000108700	P80075	CCL8	CCL8	C-C motif chemokine 8 MCP-2(6-76)	Not yet druggable	Risk decreasing	Decreasing	Risk increasing	1/1	1/1	1/1	0/1	N-acetylglucosamine/N-acetylgalactosamine	Carbohydrate	9	0.88 (0.83; 0.93)	2.3×10⁻⁶	AF	CCL8	106	-0.07 (-0.09; -0.05)	3.9×10⁻¹²	N-acetylglucosamine/N-acetylgalactosamine	CCL8	111	1.02 (1.01; 1.03)	2.5×10⁻⁷	AF
ENSG00000108700	P80075	CCL8	CCL8	C-C motif chemokine 8 MCP-2(6-76)	Not yet druggable	Risk increasing	Increasing	Risk increasing	0/1	0/1	1/1	0/1	N-methylpipecolate	Xenobiotics	10	1.02 (1.01; 1.03)	5.3×10⁻⁹	AF	CCL8	105	0.30 (0.19; 0.40)	2.0×10⁻⁸	N-methylpipecolate	CCL8	111	1.02 (1.01; 1.03)	2.5×10⁻⁷	AF
ENSG00000108700	P80075	CCL8	CCL8	C-C motif chemokine 8 MCP-2(6-76)	Not yet druggable	Risk increasing	Increasing	Risk increasing	1/1	0/1	1/1	0/1	X - 12124	Unclassified	21	1.03 (1.02; 1.04)	4.6×10⁻⁶	AF	CCL8	105	0.07 (0.05; 0.10)	1.2×10⁻⁸	X - 12124	CCL8	111	1.02 (1.01; 1.03)	2.5×10⁻⁷	AF
ENSG00000108700	P80075	CCL8	CCL8	C-C motif chemokine 8 MCP-2(6-76)	Not yet druggable	Risk decreasing	Decreasing	Risk increasing	1/1	1/1	1/1	0/1	3-hydroxyindolin-2-one sulfate	Xenobiotics	8	0.95 (0.94; 0.96)	7.4×10⁻¹³	AF	CCL8	104	-0.19 (-0.24; -0.15)	6.7×10⁻¹⁶	3-hydroxyindolin-2-one sulfate	CCL8	111	1.02 (1.01; 1.03)	2.5×10⁻⁷	AF
ENSG00000108700	P80075	CCL8	CCL8	C-C motif chemokine 8 MCP-2(6-76)	Not yet druggable	Risk increasing	Increasing	Risk increasing	0/1	0/1	1/1	0/1	N-acetyl-3-methylhistidine*	Amino Acid	7	1.03 (1.02; 1.04)	8.5×10⁻⁷	AF	CCL8	106	0.19 (0.12; 0.25)	1.6×10⁻⁸	N-acetyl-3-methylhistidine*	CCL8	111	1.02 (1.01; 1.03)	2.5×10⁻⁷	AF
ENSG00000174469	Q9UHC6	CNTP2	CNTNAP2	Contactin-associated protein-like 2	Not yet druggable	Risk decreasing	Increasing	Risk decreasing	1/2	1/2	1/2	0/2	X - 13431	Unclassified	13	0.85 (0.80; 0.90)	2.5×10⁻⁸	DCM	CNTNAP2	151	0.38 (0.27; 0.49)	5.5×10⁻¹²	X - 13431	CNTNAP2	144	0.76 (0.67; 0.86)	9.6×10⁻⁶	DCM
ENSG00000224389	P0C0L4	CO4A	C4B	Complement C4-A Complement C4 beta chain Complement C4-A alpha chain C4a anaphylatoxin C4b-A C4d-A Complement C4 gamma chain	Not yet druggable	Risk increasing	Decreasing	Risk decreasing	0/1	0/1	1/1	1/1	X - 12093	Unclassified	39	1.05 (1.04; 1.07)	7.4×10⁻⁹	HCM	C4B	38	-0.20 (-0.28; -0.12)	4.1×10⁻⁷	X - 12093	C4B	40	0.88 (0.85; 0.92)	5.2×10⁻⁹	HCM
ENSG00000118523	P29279	CTGF	CTGF	Connective tissue growth factor	Druggable	Risk increasing	Increasing	Risk increasing	-	-	-	-	X - 23438	Unclassified	16	1.07 (1.04; 1.10)	4.3×10⁻⁶	HF	CTGF	21	0.22 (0.14; 0.30)	2.0×10⁻⁸	X - 23438	CTGF	23	1.08 (1.05; 1.11)	7.6×10⁻⁷	HF
ENSG00000077984	O76096	CYTF	CST7	Cystatin-F	Not yet druggable	Risk decreasing	Increasing	Risk decreasing	1/2	1/2	2/2	1/2	X - 24330	Unclassified	15	0.97 (0.96; 0.99)	5.3×10⁻⁶	AF	CST7	53	0.18 (0.12; 0.23)	2.7×10⁻¹¹	X - 24330	CST7	49	0.97 (0.95; 0.98)	7.9×10⁻⁸	AF
ENSG00000077984	O76096	CYTF	CST7	Cystatin-F	Not yet druggable	Risk increasing	Decreasing	Risk decreasing	0/2	0/2	1/2	1/2	X - 23438	Unclassified	16	1.07 (1.04; 1.10)	4.3×10⁻⁶	HF	CST7	40	-0.11 (-0.14; -0.08)	1.9×10⁻¹⁰	X - 23438	CST7	48	0.93 (0.91; 0.95)	4.8×10⁻⁸	HF
ENSG00000077984	O76096	CYTF	CST7	Cystatin-F	Not yet druggable	Risk increasing	Decreasing	Risk decreasing	2/2	2/2	2/2	1/2	X - 18889	Unclassified	15	1.05 (1.03; 1.07)	1.1×10⁻⁵	AF	CST7	49	-0.12 (-0.16; -0.07)	2.2×10⁻⁷	X - 18889	CST7	49	0.97 (0.95; 0.98)	7.9×10⁻⁸	AF
ENSG00000140403	Q8WW22	DNJA4	DNAJA4	DnaJ homolog subfamily A member 4	Not yet druggable	Risk increasing	Increasing	Risk increasing	-	-	-	-	X - 19141	Unclassified	17	1.02 (1.01; 1.03)	7.6×10⁻⁵	AF	DNAJA4	9	0.71 (0.43; 1.00)	7.6×10⁻⁷	X - 19141	DNAJA4	10	1.34 (1.26; 1.44)	1.0×10⁻¹⁰⁰	AF
ENSG00000015413	P16444	DPEP1	DPEP1	Dipeptidase 1	Drugged	Risk decreasing	Increasing	Risk decreasing	-	-	1/1	1/1	1-methylhistamine	Amino Acid	10	0.83 (0.76; 0.90)	9.8×10⁻⁶	AF	DPEP1	64	0.18 (0.11; 0.24)	3.1×10⁻⁸	1-methylhistamine	DPEP1	78	0.97 (0.96; 0.98)	4.0×10⁻⁸	AF
ENSG00000015413	P16444	DPEP1	DPEP1	Dipeptidase 1	Drugged	Risk increasing	Decreasing	Risk decreasing	-	-	1/1	1/1	Prolylglycine	Peptide	37	1.02 (1.01; 1.02)	8.0×10⁻¹⁵	AF	DPEP1	47	-1.16 (-1.35; -0.96)	1.0×10⁻¹⁰⁰	Prolylglycine	DPEP1	78	0.97 (0.96; 0.98)	4.0×10⁻⁸	AF
ENSG00000015413	P16444	DPEP1	DPEP1	Dipeptidase 1	Drugged	Risk increasing	Decreasing	Risk decreasing	-	-	1/1	1/1	Cysteinylglycine disulfide*	Amino Acid	10	1.09 (1.05; 1.13)	7.3×10⁻⁷	AF	DPEP1	73	-0.38 (-0.41; -0.35)	1.0×10⁻¹⁰⁰	Cysteinylglycine disulfide*	DPEP1	78	0.97 (0.96; 0.98)	4.0×10⁻⁸	AF
ENSG00000015413	P16444	DPEP1	DPEP1	Dipeptidase 1	Drugged	Risk increasing	Decreasing	Risk decreasing	-	-	1/1	1/1	N-acetyl-3-methylhistidine*	Amino Acid	7	1.03 (1.02; 1.04)	8.5×10⁻⁷	AF	DPEP1	76	-0.30 (-0.37; -0.22)	3.3×10⁻¹⁵	N-acetyl-3-methylhistidine*	DPEP1	78	0.97 (0.96; 0.98)	4.0×10⁻⁸	AF
ENSG00000015413	P16444	DPEP1	DPEP1	Dipeptidase 1	Drugged	Risk increasing	Decreasing	Risk decreasing	-	-	1/1	1/1	X - 18889	Unclassified	15	1.05 (1.03; 1.07)	1.1×10⁻⁵	AF	DPEP1	58	-0.60 (-0.67; -0.54)	1.0×10⁻¹⁰⁰	X - 18889	DPEP1	78	0.97 (0.96; 0.98)	4.0×10⁻⁸	AF
ENSG00000079393	Q6B8I1	DS13A	DUSP13	Dual specificity protein phosphatase 13 isoform A	Not yet druggable	Risk decreasing	Increasing	Risk decreasing	2/2	2/2	1/2	1/2	Glycocholenate sulfate*	Lipid	8	0.52 (0.41; 0.66)	1.2×10⁻⁷	DCM	DUSP13	20	0.79 (0.51; 1.06)	2.1×10⁻⁸	Glycocholenate sulfate*	DUSP13	18	0.37 (0.27; 0.51)	1.6×10⁻⁹	DCM
ENSG00000198721	O75521	ECI2	ECI2	Enoyl-CoA delta isomerase 2, mitochondrial	Not yet druggable	Risk increasing	Decreasing	Risk decreasing	-	-	-	-	Cysteinylglycine disulfide*	Amino Acid	10	1.08 (1.04; 1.12)	1.2×10⁻⁵	HF	ECI2	72	-0.26 (-0.35; -0.17)	2.1×10⁻⁸	Cysteinylglycine disulfide*	ECI2	67	0.93 (0.90; 0.96)	1.9×10⁻⁶	HF
ENSG00000135766	Q9GZT9	EGLN1	EGLN1	Egl nine homolog 1	Drugged	Risk increasing	Decreasing	Risk decreasing	-	-	-	-	N-methylpipecolate	Xenobiotics	10	1.02 (1.01; 1.03)	5.3×10⁻⁹	AF	EGLN1	22	-0.92 (-1.27; -0.57)	2.5×10⁻⁷	N-methylpipecolate	EGLN1	23	0.88 (0.84; 0.92)	8.0×10⁻⁸	AF
ENSG00000183798	Q9NT22	EMIL3	EMILIN3	EMILIN-3	Not yet druggable	Risk decreasing	Increasing	Risk decreasing	1/2	0/2	1/2	1/2	N-acetylputrescine	Amino Acid	7	0.26 (0.15; 0.43)	2.6×10⁻⁷	HCM	EMILIN3	35	0.24 (0.15; 0.33)	3.5×10⁻⁷	N-acetylputrescine	EMILIN3	28	0.64 (0.53; 0.78)	7.0×10⁻⁶	HCM
ENSG00000127507	Q9UHX3	EMR2	EMR2	EGF-like module-containing mucin-like hormone receptor-like 2	Not yet druggable	Risk decreasing	Increasing	Risk decreasing	-	-	-	-	Glycocholenate sulfate*	Lipid	8	0.96 (0.95; 0.98)	2.7×10⁻⁸	AF	EMR2	51	1.39 (0.89; 1.90)	5.2×10⁻⁸	Glycocholenate sulfate*	EMR2	57	0.92 (0.89; 0.95)	1.4×10⁻⁶	AF
ENSG00000108515	P13929	ENOB	ENO3	Beta-enolase	Not yet druggable	Risk increasing	Increasing	Risk increasing	-	-	-	-	Cysteinylglycine disulfide*	Amino Acid	10	1.08 (1.04; 1.12)	1.2×10⁻⁵	HF	ENO3	58	0.17 (0.12; 0.22)	1.7×10⁻¹¹	Cysteinylglycine disulfide*	ENO3	58	1.05 (1.03; 1.08)	9.4×10⁻⁶	HF
ENSG00000187097	O75356	ENTP5	ENTPD5	Ectonucleoside triphosphate diphosphohydrolase 5	Drugged	Risk increasing	Decreasing	Risk decreasing	3/3	3/3	2/3	2/3	5-acetylamino-6-formylamino-3-methyluracil	Xenobiotics	11	1.04 (1.03; 1.05)	1.0×10⁻¹⁰⁰	AF	ENTPD5	33	-0.75 (-0.96; -0.54)	5.6×10⁻¹²	5-acetylamino-6-formylamino-3-methyluracil	ENTPD5	29	0.89 (0.86; 0.93)	5.8×10⁻⁹	AF
ENSG00000164307	Q9NZ08	ERAP1	ERAP1	Endoplasmic reticulum aminopeptidase 1	Druggable	Risk increasing	Decreasing	Risk decreasing	3/3	2/3	2/3	2/3	X - 23438	Unclassified	16	1.07 (1.04; 1.10)	4.3×10⁻⁶	HF	ERAP1	77	-0.04 (-0.05; -0.03)	2.6×10⁻¹²	X - 23438	ERAP1	70	0.97 (0.96; 0.98)	3.5×10⁻¹¹	HF
ENSG00000166979	P58658	EVA1C	EVA1C	Protein eva-1 homolog C	Not yet druggable	Risk decreasing	Decreasing	Risk increasing	1/1	0/1	2/2	2/2	1-methylxanthine	Xenobiotics	7	0.96 (0.95; 0.97)	3.1×10⁻¹¹	HF	EVA1C	8	-1.54 (-2.14; -0.94)	4.2×10⁻⁷	1-methylxanthine	EVA1C	7	1.51 (1.35; 1.70)	2.0×10⁻¹²	HF
ENSG00000166979	P58658	EVA1C	EVA1C	Protein eva-1 homolog C	Not yet druggable	Risk increasing	Decreasing	Risk decreasing	1/1	0/1	2/2	1/2	X - 15497	Unclassified	6	1.28 (1.16; 1.40)	4.6×10⁻⁷	HCM	EVA1C	8	-1.33 (-1.71; -0.94)	1.6×10⁻¹¹	X - 15497	EVA1C	8	0.27 (0.19; 0.38)	1.4×10⁻¹³	HCM
ENSG00000196405	Q9UI08	EVL	EVL	Ena/VASP-like protein	Not yet druggable	Risk decreasing	Decreasing	Risk increasing	-	-	-	-	Glycochenodeoxycholate glucuronide (1)	Lipid	6	0.77 (0.71; 0.83)	1.7×10⁻¹¹	DCM	EVL	37	-1.14 (-1.51; -0.78)	1.0×10⁻⁹	Glycochenodeoxycholate glucuronide (1)	EVL	39	2.08 (1.71; 2.53)	4.1×10⁻¹³	DCM
ENSG00000103876	P16930	FAAA	FAH	Fumarylacetoacetase	Not yet druggable	Risk increasing	Decreasing	Risk decreasing	1/2	1/2	2/2	1/2	Cysteinylglycine disulfide*	Amino Acid	10	1.09 (1.05; 1.13)	7.3×10⁻⁷	AF	FAH	55	-0.22 (-0.28; -0.16)	4.3×10⁻¹²	Cysteinylglycine disulfide*	FAH	55	0.90 (0.88; 0.92)	1.0×10⁻¹⁰⁰	AF
ENSG00000143226	P12318	FCG2A	FCGR2A	Low affinity immunoglobulin gamma Fc region receptor II-a	Druggable	Risk increasing	Decreasing	Risk decreasing	2/2	1/2	2/2	2/2	X - 23438	Unclassified	16	1.07 (1.04; 1.10)	4.3×10⁻⁶	HF	FCGR2A	84	-0.06 (-0.07; -0.04)	4.4×10⁻¹⁶	X - 23438	FCGR2A	57	0.99 (0.98; 0.99)	3.5×10⁻⁷	HF
ENSG00000163518	Q96PJ5	FCRL4	FCRL4	Fc receptor-like protein 4	Not yet druggable	Risk increasing	Decreasing	Risk decreasing	1/1	0/1	0/1	0/1	X - 12112	Unclassified	22	1.07 (1.04; 1.11)	3.3×10⁻⁵	HCM	FCRL4	43	-0.45 (-0.60; -0.31)	2.6×10⁻¹⁰	X - 12112	FCRL4	43	0.89 (0.84; 0.93)	2.8×10⁻⁶	HCM
ENSG00000185070	O43155	FLRT2	FLRT2	Leucine-rich repeat transmembrane protein FLRT2	Not yet druggable	Risk decreasing	Increasing	Risk decreasing	2/2	1/2	1/2	0/2	N-acetyl-aspartyl-glutamate (NAAG)	Amino Acid	29	0.81 (0.74; 0.88)	3.1×10⁻⁶	HCM	FLRT2	64	0.17 (0.11; 0.23)	3.5×10⁻⁸	N-acetyl-aspartyl-glutamate (NAAG)	FLRT2	63	0.63 (0.52; 0.77)	4.4×10⁻⁶	HCM
ENSG00000049239	O95479	G6PE	H6PD	GDH/6PGL endoplasmic bifunctional protein Glucose 1-dehydrogenase 6-phosphogluconolactonase	Not yet druggable	Risk increasing	Decreasing	Risk decreasing	1/2	1/2	0/2	0/2	X - 12124	Unclassified	21	1.03 (1.02; 1.04)	4.6×10⁻⁶	AF	H6PD	105	-0.10 (-0.14; -0.07)	3.0×10⁻⁸	X - 12124	H6PD	110	0.96 (0.94; 0.98)	7.8×10⁻⁷	AF
ENSG00000063854	Q16775	GLO2	HAGH	Hydroxyacylglutathione hydrolase, mitochondrial	Druggable	Risk increasing	Decreasing	Risk decreasing	-	-	-	-	N-methylpipecolate	Xenobiotics	10	1.02 (1.01; 1.03)	5.3×10⁻⁹	AF	HAGH	23	-1.12 (-1.53; -0.71)	9.2×10⁻⁸	N-methylpipecolate	HAGH	21	0.90 (0.85; 0.94)	3.2×10⁻⁶	AF
ENSG00000063854	Q16775	GLO2	HAGH	Hydroxyacylglutathione hydrolase, mitochondrial	Druggable	Risk decreasing	Increasing	Risk decreasing	-	-	-	-	3-hydroxyindolin-2-one sulfate	Xenobiotics	8	0.95 (0.94; 0.96)	7.4×10⁻¹³	AF	HAGH	24	0.70 (0.48; 0.93)	1.4×10⁻⁹	3-hydroxyindolin-2-one sulfate	HAGH	21	0.90 (0.85; 0.94)	3.2×10⁻⁶	AF
ENSG00000108010	O76003	GLRX3	GLRX3	Glutaredoxin-3	Not yet druggable	Risk increasing	Increasing	Risk increasing	-	-	-	-	Prolylglycine	Peptide	41	1.10 (1.07; 1.13)	2.9×10⁻¹⁵	HCM	GLRX3	15	0.74 (0.46; 1.03)	4.1×10⁻⁷	Prolylglycine	GLRX3	15	2.97 (2.21; 4.00)	5.7×10⁻¹³	HCM
ENSG00000108010	O76003	GLRX3	GLRX3	Glutaredoxin-3	Not yet druggable	Risk increasing	Increasing	Risk increasing	-	-	-	-	X - 18889	Unclassified	15	1.32 (1.18; 1.49)	2.4×10⁻⁶	HCM	GLRX3	14	0.66 (0.40; 0.91)	6.6×10⁻⁷	X - 18889	GLRX3	15	2.97 (2.21; 4.00)	5.7×10⁻¹³	HCM
ENSG00000090581	Q9UJJ9	GNPTG	GNPTG	N-acetylglucosamine-1-phosphotransferase subunit gamma	Not yet druggable	Risk decreasing	Decreasing	Risk increasing	1/2	1/2	2/2	2/2	X - 24796	Unclassified	8	0.97 (0.96; 0.99)	8.7×10⁻⁵	HF	GNPTG	64	-0.40 (-0.54; -0.27)	4.0×10⁻⁹	X - 24796	GNPTG	64	1.08 (1.05; 1.10)	1.4×10⁻¹⁰	HF
ENSG00000090581	Q9UJJ9	GNPTG	GNPTG	N-acetylglucosamine-1-phosphotransferase subunit gamma	Not yet druggable	Risk increasing	Decreasing	Risk decreasing	2/2	1/2	1/2	0/2	5-acetylamino-6-formylamino-3-methyluracil	Xenobiotics	11	1.04 (1.03; 1.05)	1.0×10⁻¹⁰⁰	AF	GNPTG	67	-0.44 (-0.61; -0.27)	2.1×10⁻⁷	5-acetylamino-6-formylamino-3-methyluracil	GNPTG	70	0.94 (0.92; 0.96)	4.3×10⁻⁹	AF
ENSG00000186834	O94992	HEXI1	HEXIM1	Protein HEXIM1	Druggable	Risk increasing	Decreasing	Risk decreasing	-	-	-	-	N-acetylcitrulline	Amino Acid	19	1.03 (1.01; 1.04)	3.0×10⁻⁵	AF	HEXIM1	17	-0.67 (-0.91; -0.43)	6.0×10⁻⁸	N-acetylcitrulline	HEXIM1	17	0.83 (0.78; 0.88)	2.1×10⁻¹⁰	AF
ENSG00000109854	Q9BUP3	HTAI2	HTATIP2	Oxidoreductase HTATIP2	Not yet druggable	Risk increasing	Decreasing	Risk decreasing	-	-	-	-	N-methylpipecolate	Xenobiotics	10	1.02 (1.01; 1.03)	5.3×10⁻⁹	AF	HTATIP2	96	-0.25 (-0.33; -0.16)	1.7×10⁻⁸	N-methylpipecolate	HTATIP2	96	0.95 (0.93; 0.97)	1.3×10⁻⁷	AF
ENSG00000109854	Q9BUP3	HTAI2	HTATIP2	Oxidoreductase HTATIP2	Not yet druggable	Risk increasing	Decreasing	Risk decreasing	-	-	-	-	4-guanidinobutanoate	Amino Acid	9	1.04 (1.02; 1.06)	1.3×10⁻⁴	AF	HTATIP2	91	-0.19 (-0.25; -0.13)	1.0×10⁻⁹	4-guanidinobutanoate	HTATIP2	96	0.95 (0.93; 0.97)	1.3×10⁻⁷	AF
ENSG00000109854	Q9BUP3	HTAI2	HTATIP2	Oxidoreductase HTATIP2	Not yet druggable	Risk increasing	Decreasing	Risk decreasing	-	-	-	-	5-acetylamino-6-formylamino-3-methyluracil	Xenobiotics	11	1.04 (1.03; 1.05)	1.0×10⁻¹⁰⁰	AF	HTATIP2	87	-0.33 (-0.44; -0.23)	2.3×10⁻¹⁰	5-acetylamino-6-formylamino-3-methyluracil	HTATIP2	96	0.95 (0.93; 0.97)	1.3×10⁻⁷	AF
ENSG00000109854	Q9BUP3	HTAI2	HTATIP2	Oxidoreductase HTATIP2	Not yet druggable	Risk increasing	Decreasing	Risk decreasing	-	-	-	-	X - 24983	Unclassified	30	1.02 (1.01; 1.03)	7.2×10⁻⁹	AF	HTATIP2	93	-0.17 (-0.22; -0.13)	6.4×10⁻¹⁴	X - 24983	HTATIP2	96	0.95 (0.93; 0.97)	1.3×10⁻⁷	AF
ENSG00000146674	P17936	IBP3	IGFBP3	Insulin-like growth factor-binding protein 3	Druggable	Risk increasing	Decreasing	Risk decreasing	-	-	-	-	5-acetylamino-6-amino-3-methyluracil	Xenobiotics	10	1.05 (1.03; 1.06)	1.4×10⁻¹⁰	AF	IGFBP3	46	-0.39 (-0.55; -0.24)	4.2×10⁻⁷	5-acetylamino-6-amino-3-methyluracil	IGFBP3	48	0.93 (0.91; 0.96)	3.2×10⁻⁶	AF
ENSG00000163453	Q16270	IBP7	IGFBP7	Insulin-like growth factor-binding protein 7	Not yet druggable	Risk increasing	Decreasing	Risk decreasing	2/2	1/2	2/2	2/2	X - 24983	Unclassified	30	1.02 (1.01; 1.03)	7.2×10⁻⁹	AF	IGFBP7	79	-0.23 (-0.30; -0.15)	1.3×10⁻⁹	X - 24983	IGFBP7	74	0.94 (0.92; 0.95)	4.4×10⁻¹⁶	AF
ENSG00000163453	Q16270	IBP7	IGFBP7	Insulin-like growth factor-binding protein 7	Not yet druggable	Risk increasing	Decreasing	Risk decreasing	2/2	1/2	2/2	2/2	X - 24809	Unclassified	35	1.01 (1.01; 1.01)	3.3×10⁻⁹	AF	IGFBP7	79	-0.54 (-0.73; -0.35)	4.0×10⁻⁸	X - 24809	IGFBP7	74	0.94 (0.92; 0.95)	4.4×10⁻¹⁶	AF
ENSG00000163453	Q16270	IBP7	IGFBP7	Insulin-like growth factor-binding protein 7	Not yet druggable	Risk increasing	Decreasing	Risk decreasing	1/2	1/2	2/2	2/2	X - 23776	Unclassified	19	1.02 (1.01; 1.03)	3.5×10⁻⁸	AF	IGFBP7	80	-0.39 (-0.49; -0.29)	8.4×10⁻¹⁵	X - 23776	IGFBP7	74	0.94 (0.92; 0.95)	4.4×10⁻¹⁶	AF
ENSG00000163453	Q16270	IBP7	IGFBP7	Insulin-like growth factor-binding protein 7	Not yet druggable	Risk increasing	Decreasing	Risk decreasing	2/2	0/2	2/2	2/2	N-acetyl-3-methylhistidine*	Amino Acid	7	1.03 (1.02; 1.04)	8.5×10⁻⁷	AF	IGFBP7	81	-0.28 (-0.39; -0.17)	6.1×10⁻⁷	N-acetyl-3-methylhistidine*	IGFBP7	74	0.94 (0.92; 0.95)	4.4×10⁻¹⁶	AF
ENSG00000149131	P05155	IC1	SERPING1	Plasma protease C1 inhibitor	Not yet druggable	Risk increasing	Increasing	Risk increasing	1/3	0/3	2/3	0/3	X - 24809	Unclassified	33	1.05 (1.03; 1.07)	8.3×10⁻⁶	HCM	SERPING1	57	0.33 (0.22; 0.44)	7.3×10⁻⁹	X - 24809	SERPING1	64	1.16 (1.09; 1.24)	4.1×10⁻⁶	HCM
ENSG00000149131	P05155	IC1	SERPING1	Plasma protease C1 inhibitor	Not yet druggable	Risk increasing	Increasing	Risk increasing	1/3	0/3	2/3	0/3	X - 12112	Unclassified	22	1.07 (1.04; 1.11)	3.3×10⁻⁵	HCM	SERPING1	59	0.26 (0.16; 0.36)	6.2×10⁻⁷	X - 12112	SERPING1	64	1.16 (1.09; 1.24)	4.1×10⁻⁶	HCM
ENSG00000090339	P05362	ICAM1	ICAM1	Intercellular adhesion molecule 1	Drugged	Risk decreasing	Decreasing	Risk increasing	1/3	1/3	1/3	1/3	1-methylxanthine	Xenobiotics	7	0.96 (0.95; 0.97)	3.1×10⁻¹¹	HF	ICAM1	98	-0.16 (-0.20; -0.12)	5.0×10⁻¹⁴	1-methylxanthine	ICAM1	87	1.02 (1.01; 1.03)	3.4×10⁻⁷	HF
ENSG00000090339	P05362	ICAM1	ICAM1	Intercellular adhesion molecule 1	Drugged	Risk increasing	Increasing	Risk increasing	1/3	1/3	1/3	0/3	X - 18889	Unclassified	15	1.32 (1.18; 1.49)	2.4×10⁻⁶	HCM	ICAM1	98	0.06 (0.04; 0.09)	2.8×10⁻⁷	X - 18889	ICAM1	108	1.10 (1.06; 1.14)	7.4×10⁻⁷	HCM
ENSG00000090339	P05362	ICAM1	ICAM1	Intercellular adhesion molecule 1	Drugged	Risk decreasing	Decreasing	Risk increasing	1/3	1/3	1/3	0/3	1-methylxanthine	Xenobiotics	7	0.90 (0.85; 0.94)	4.5×10⁻⁶	HCM	ICAM1	98	-0.16 (-0.20; -0.12)	5.0×10⁻¹⁴	1-methylxanthine	ICAM1	108	1.10 (1.06; 1.14)	7.4×10⁻⁷	HCM
ENSG00000119917	O14879	IFIT3	IFIT3	Interferon-induced protein with tetratricopeptide repeats 3	Not yet druggable	Risk decreasing	Decreasing	Risk increasing	-	-	-	-	Glycocholenate sulfate*	Lipid	8	0.52 (0.41; 0.66)	1.2×10⁻⁷	DCM	IFIT3	13	-1.70 (-2.32; -1.08)	8.2×10⁻⁸	Glycocholenate sulfate*	IFIT3	13	3.65 (2.34; 5.69)	1.1×10⁻⁸	DCM
ENSG00000119917	O14879	IFIT3	IFIT3	Interferon-induced protein with tetratricopeptide repeats 3	Not yet druggable	Risk decreasing	Decreasing	Risk increasing	-	-	-	-	Glycochenodeoxycholate glucuronide (1)	Lipid	6	0.77 (0.71; 0.83)	1.7×10⁻¹¹	DCM	IFIT3	14	-2.28 (-3.05; -1.50)	9.3×10⁻⁹	Glycochenodeoxycholate glucuronide (1)	IFIT3	13	3.65 (2.34; 5.69)	1.1×10⁻⁸	DCM
ENSG00000055957	P19827	ITIH1	ITIH1	Inter-alpha-trypsin inhibitor heavy chain H1	Not yet druggable	Risk increasing	Decreasing	Risk decreasing	2/2	1/2	2/2	2/2	X - 12125	Unclassified	28	1.02 (1.01; 1.02)	1.0×10⁻¹⁰⁰	AF	ITIH1	40	-0.19 (-0.26; -0.12)	7.8×10⁻⁸	X - 12125	ITIH1	38	0.94 (0.92; 0.96)	2.5×10⁻⁹	AF
ENSG00000126214	Q07866	KLC1	KLC1	Kinesin light chain 1	Not yet druggable	Risk increasing	Increasing	Risk increasing	-	-	-	-	1-methylhistamine	Amino Acid	9	1.07 (1.05; 1.09)	2.7×10⁻¹²	HF	KLC1	12	0.87 (0.57; 1.17)	1.4×10⁻⁸	1-methylhistamine	KLC1	12	1.28 (1.20; 1.38)	1.5×10⁻¹²	HF
ENSG00000113889	P01042	KNG1	KNG1	Kininogen-1 Kininogen-1 heavy chain T-kinin Bradykinin Lysyl-bradykinin Kininogen-1 light chain Low molecular weight growth-promoting factor	Not yet druggable	Risk increasing	Decreasing	Risk decreasing	0/1	0/1	0/1	0/1	Cysteinylglycine disulfide*	Amino Acid	10	1.45 (1.25; 1.67)	6.9×10⁻⁷	HCM	KNG1	73	-0.20 (-0.24; -0.15)	2.2×10⁻¹⁶	Cysteinylglycine disulfide*	KNG1	79	0.80 (0.74; 0.87)	2.4×10⁻⁷	HCM
ENSG00000113889	P01042	KNG1	KNG1	Kininogen-1 Kininogen-1 heavy chain T-kinin Bradykinin Lysyl-bradykinin Kininogen-1 light chain Low molecular weight growth-promoting factor	Not yet druggable	Risk increasing	Decreasing	Risk decreasing	0/1	0/1	0/1	0/1	Prolylglycine	Peptide	41	1.10 (1.07; 1.13)	2.9×10⁻¹⁵	HCM	KNG1	81	-0.39 (-0.52; -0.26)	3.9×10⁻⁹	Prolylglycine	KNG1	79	0.80 (0.74; 0.87)	2.4×10⁻⁷	HCM
ENSG00000131409	Q9NT99	LRC4B	LRRC4B	Leucine-rich repeat-containing protein 4B	Not yet druggable	Risk increasing	Increasing	Risk increasing	-	-	-	-	1-methylhistamine	Amino Acid	9	1.07 (1.05; 1.09)	2.7×10⁻¹²	HF	LRRC4B	22	0.81 (0.52; 1.09)	2.6×10⁻⁸	1-methylhistamine	LRRC4B	19	1.27 (1.16; 1.38)	7.9×10⁻⁸	HF
ENSG00000144749	Q96JA1	LRIG1	LRIG1	Leucine-rich repeats and immunoglobulin-like domains protein 1	Not yet druggable	Risk increasing	Decreasing	Risk decreasing	1/1	0/1	1/1	1/1	N-acetyl-3-methylhistidine*	Amino Acid	7	1.03 (1.02; 1.04)	8.5×10⁻⁷	AF	LRIG1	89	-0.26 (-0.34; -0.17)	8.9×10⁻⁹	N-acetyl-3-methylhistidine*	LRIG1	87	0.94 (0.91; 0.96)	5.7×10⁻⁶	AF
ENSG00000144749	Q96JA1	LRIG1	LRIG1	Leucine-rich repeats and immunoglobulin-like domains protein 1	Not yet druggable	Risk increasing	Decreasing	Risk decreasing	1/1	0/1	1/1	1/1	N-acetylcitrulline	Amino Acid	19	1.03 (1.01; 1.04)	3.0×10⁻⁵	AF	LRIG1	87	-0.13 (-0.18; -0.08)	1.9×10⁻⁷	N-acetylcitrulline	LRIG1	87	0.94 (0.91; 0.96)	5.7×10⁻⁶	AF
ENSG00000007908	P16581	LYAM2	SELE	E-selectin	Drugged	Risk decreasing	Decreasing	Risk increasing	1/1	0/1	1/1	1/1	1-methylxanthine	Xenobiotics	7	0.94 (0.93; 0.95)	1.0×10⁻¹⁰⁰	AF	SELE	16	-1.44 (-1.87; -1.00)	6.7×10⁻¹¹	1-methylxanthine	SELE	14	1.25 (1.17; 1.33)	1.0×10⁻¹²	AF
ENSG00000109323	O00462	MANBA	MANBA	Beta-mannosidase	Drugged	Risk increasing	Increasing	Risk increasing	0/2	0/2	2/2	2/2	Nonenedioate (C9:1-DC)*	Lipid	14	1.20 (1.13; 1.28)	2.3×10⁻⁹	AF	MANBA	48	0.14 (0.10; 0.19)	2.2×10⁻¹⁰	Nonenedioate (C9:1-DC)*	MANBA	54	1.07 (1.06; 1.08)	1.0×10⁻¹⁰⁰	AF
ENSG00000172469	Q5SRI9	MANEA	MANEA	Glycoprotein endo-alpha-1,2-mannosidase	Not yet druggable	Risk increasing	Decreasing	Risk decreasing	2/2	1/2	1/2	1/2	1-methylhistamine	Amino Acid	9	1.07 (1.05; 1.09)	2.7×10⁻¹²	HF	MANEA	55	-0.11 (-0.14; -0.08)	9.2×10⁻¹¹	1-methylhistamine	MANEA	50	0.97 (0.97; 0.98)	6.7×10⁻⁷	HF
ENSG00000132031	O15232	MATN3	MATN3	Matrilin-3	Not yet druggable	Risk decreasing	Increasing	Risk decreasing	-	-	-	-	X - 21467	Unclassified	6	0.96 (0.94; 0.98)	3.1×10⁻⁶	AF	MATN3	89	0.14 (0.09; 0.19)	1.9×10⁻⁸	X - 21467	MATN3	97	0.97 (0.96; 0.98)	8.6×10⁻¹⁰	AF
ENSG00000132031	O15232	MATN3	MATN3	Matrilin-3	Not yet druggable	Risk increasing	Decreasing	Risk decreasing	-	-	-	-	5-acetylamino-6-formylamino-3-methyluracil	Xenobiotics	11	1.04 (1.03; 1.05)	1.0×10⁻¹⁰⁰	AF	MATN3	88	-0.22 (-0.28; -0.16)	2.1×10⁻¹³	5-acetylamino-6-formylamino-3-methyluracil	MATN3	97	0.97 (0.96; 0.98)	8.6×10⁻¹⁰	AF
ENSG00000132031	O15232	MATN3	MATN3	Matrilin-3	Not yet druggable	Risk increasing	Decreasing	Risk decreasing	-	-	-	-	N-acetyl-3-methylhistidine*	Amino Acid	7	1.03 (1.02; 1.04)	8.5×10⁻⁷	AF	MATN3	86	-0.20 (-0.26; -0.14)	1.2×10⁻¹⁰	N-acetyl-3-methylhistidine*	MATN3	97	0.97 (0.96; 0.98)	8.6×10⁻¹⁰	AF
ENSG00000132031	O15232	MATN3	MATN3	Matrilin-3	Not yet druggable	Risk increasing	Increasing	Risk increasing	-	-	-	-	X - 24462	Unclassified	24	1.12 (1.06; 1.18)	1.3×10⁻⁴	HCM	MATN3	84	0.07 (0.04; 0.09)	1.2×10⁻⁸	X - 24462	MATN3	97	1.20 (1.14; 1.27)	9.7×10⁻¹¹	HCM
ENSG00000125952	P61244	MAX	MAX	Protein max	Druggable	Risk increasing	Increasing	Risk increasing	-	-	-	-	X - 24809	Unclassified	35	1.01 (1.01; 1.01)	3.3×10⁻⁹	AF	MAX	41	1.97 (1.22; 2.73)	2.9×10⁻⁷	X - 24809	MAX	36	1.09 (1.05; 1.14)	4.7×10⁻⁶	AF
ENSG00000112139	Q8NFP4	MDGA1	MDGA1	MAM domain-containing glycosylphosphatidylinositol anchor protein 1	Not yet druggable	Risk increasing	Decreasing	Risk decreasing	-	-	-	-	N-acetyl-3-methylhistidine*	Amino Acid	7	1.03 (1.02; 1.04)	8.5×10⁻⁷	AF	MDGA1	150	-0.18 (-0.25; -0.12)	8.2×10⁻⁹	N-acetyl-3-methylhistidine*	MDGA1	161	0.98 (0.98; 0.99)	8.0×10⁻⁸	AF
ENSG00000105976	P08581	MET	MET	Hepatocyte growth factor receptor	Drugged	Risk increasing	Decreasing	Risk decreasing	-	-	0/1	0/1	Prolylglycine	Peptide	37	1.02 (1.01; 1.02)	8.0×10⁻¹⁵	AF	MET	39	-0.92 (-1.13; -0.70)	1.0×10⁻¹⁰⁰	Prolylglycine	MET	35	0.92 (0.88; 0.95)	6.4×10⁻⁶	AF
ENSG00000204520	Q29983	MICA	MICA	MHC class I polypeptide-related sequence A	Not yet druggable	Risk decreasing	Decreasing	Risk increasing	-	-	-	-	X - 21467	Unclassified	6	0.96 (0.94; 0.98)	3.1×10⁻⁶	AF	MICA	70	-0.18 (-0.22; -0.15)	1.0×10⁻¹⁰⁰	X - 21467	MICA	53	1.02 (1.02; 1.03)	1.0×10⁻¹⁰⁰	AF
ENSG00000204520	Q29983	MICA	MICA	MHC class I polypeptide-related sequence A	Not yet druggable	Risk decreasing	Decreasing	Risk increasing	-	-	-	-	N-acetylglucosamine/N-acetylgalactosamine	Carbohydrate	9	0.88 (0.83; 0.93)	2.3×10⁻⁶	AF	MICA	71	-0.01 (-0.02; -0.01)	3.3×10⁻¹⁵	N-acetylglucosamine/N-acetylgalactosamine	MICA	53	1.02 (1.02; 1.03)	1.0×10⁻¹⁰⁰	AF
ENSG00000204520	Q29983	MICA	MICA	MHC class I polypeptide-related sequence A	Not yet druggable	Risk decreasing	Decreasing	Risk increasing	-	-	-	-	Glycocholenate sulfate*	Lipid	8	0.96 (0.95; 0.98)	2.7×10⁻⁸	AF	MICA	68	-0.13 (-0.15; -0.11)	1.0×10⁻¹⁰⁰	Glycocholenate sulfate*	MICA	53	1.02 (1.02; 1.03)	1.0×10⁻¹⁰⁰	AF
ENSG00000204520	Q29983	MICA	MICA	MHC class I polypeptide-related sequence A	Not yet druggable	Risk increasing	Increasing	Risk increasing	-	-	-	-	N-acetylcitrulline	Amino Acid	19	1.03 (1.01; 1.04)	3.0×10⁻⁵	AF	MICA	55	0.10 (0.07; 0.14)	1.5×10⁻¹⁰	N-acetylcitrulline	MICA	53	1.02 (1.02; 1.03)	1.0×10⁻¹⁰⁰	AF
ENSG00000204520	Q29983	MICA	MICA	MHC class I polypeptide-related sequence A	Not yet druggable	Risk increasing	Increasing	Risk increasing	-	-	-	-	4-guanidinobutanoate	Amino Acid	9	1.04 (1.02; 1.06)	1.3×10⁻⁴	AF	MICA	58	0.09 (0.07; 0.12)	2.0×10⁻¹³	4-guanidinobutanoate	MICA	53	1.02 (1.02; 1.03)	1.0×10⁻¹⁰⁰	AF
ENSG00000204520	Q29983	MICA	MICA	MHC class I polypeptide-related sequence A	Not yet druggable	Risk decreasing	Decreasing	Risk increasing	-	-	-	-	3-hydroxyindolin-2-one sulfate	Xenobiotics	8	0.95 (0.94; 0.96)	7.4×10⁻¹³	AF	MICA	63	-0.05 (-0.07; -0.03)	1.6×10⁻⁷	3-hydroxyindolin-2-one sulfate	MICA	53	1.02 (1.02; 1.03)	1.0×10⁻¹⁰⁰	AF
ENSG00000204520	Q29983	MICA	MICA	MHC class I polypeptide-related sequence A	Not yet druggable	Risk increasing	Increasing	Risk increasing	-	-	-	-	N-acetylarginine	Amino Acid	17	1.06 (1.04; 1.08)	6.2×10⁻¹³	AF	MICA	62	0.04 (0.03; 0.05)	1.6×10⁻¹⁰	N-acetylarginine	MICA	53	1.02 (1.02; 1.03)	1.0×10⁻¹⁰⁰	AF
ENSG00000204516	Q29980	MICB	MICB	MHC class I polypeptide-related sequence B	Not yet druggable	Risk increasing	Increasing	Risk increasing	-	-	-	-	X - 15497	Unclassified	6	1.28 (1.16; 1.40)	4.6×10⁻⁷	HCM	MICB	66	0.16 (0.15; 0.18)	1.0×10⁻¹⁰⁰	X - 15497	MICB	62	1.09 (1.07; 1.11)	2.2×10⁻¹⁶	HCM
ENSG00000204516	Q29980	MICB	MICB	MHC class I polypeptide-related sequence B	Not yet druggable	Risk increasing	Increasing	Risk increasing	-	-	-	-	X - 18889	Unclassified	15	1.32 (1.18; 1.49)	2.4×10⁻⁶	HCM	MICB	60	0.09 (0.08; 0.11)	1.0×10⁻¹⁰⁰	X - 18889	MICB	62	1.09 (1.07; 1.11)	2.2×10⁻¹⁶	HCM
ENSG00000204516	Q29980	MICB	MICB	MHC class I polypeptide-related sequence B	Not yet druggable	Risk increasing	Increasing	Risk increasing	-	-	-	-	X - 12093	Unclassified	36	1.02 (1.01; 1.03)	8.9×10⁻⁶	HF	MICB	55	0.16 (0.12; 0.21)	8.3×10⁻¹²	X - 12093	MICB	39	1.05 (1.04; 1.07)	1.0×10⁻¹⁰⁰	HF
ENSG00000204516	Q29980	MICB	MICB	MHC class I polypeptide-related sequence B	Not yet druggable	Risk increasing	Increasing	Risk increasing	-	-	-	-	X - 12093	Unclassified	39	1.05 (1.04; 1.07)	7.4×10⁻⁹	HCM	MICB	55	0.16 (0.12; 0.21)	8.3×10⁻¹²	X - 12093	MICB	62	1.09 (1.07; 1.11)	2.2×10⁻¹⁶	HCM
ENSG00000204516	Q29980	MICB	MICB	MHC class I polypeptide-related sequence B	Not yet druggable	Risk increasing	Increasing	Risk increasing	-	-	-	-	X - 24809	Unclassified	33	1.05 (1.03; 1.07)	8.3×10⁻⁶	HCM	MICB	62	0.17 (0.13; 0.22)	3.2×10⁻¹²	X - 24809	MICB	62	1.09 (1.07; 1.11)	2.2×10⁻¹⁶	HCM
ENSG00000204516	Q29980	MICB	MICB	MHC class I polypeptide-related sequence B	Not yet druggable	Risk increasing	Increasing	Risk increasing	-	-	-	-	X - 24462	Unclassified	24	1.12 (1.06; 1.18)	1.3×10⁻⁴	HCM	MICB	46	0.09 (0.07; 0.11)	1.0×10⁻¹⁰⁰	X - 24462	MICB	62	1.09 (1.07; 1.11)	2.2×10⁻¹⁶	HCM
ENSG00000204516	Q29980	MICB	MICB	MHC class I polypeptide-related sequence B	Not yet druggable	Risk increasing	Increasing	Risk increasing	-	-	-	-	X - 12112	Unclassified	22	1.07 (1.04; 1.11)	3.3×10⁻⁵	HCM	MICB	51	0.12 (0.08; 0.16)	2.7×10⁻⁸	X - 12112	MICB	62	1.09 (1.07; 1.11)	2.2×10⁻¹⁶	HCM
ENSG00000139428	Q96EY8	MMAB	MMAB	Cob(I)yrinic acid a,c-diamide adenosyltransferase, mitochondrial	Not yet druggable	Risk increasing	Increasing	Risk increasing	-	-	-	-	X - 18889	Unclassified	15	1.05 (1.03; 1.07)	1.1×10⁻⁵	AF	MMAB	45	0.24 (0.18; 0.30)	8.9×10⁻¹⁶	X - 18889	MMAB	44	1.04 (1.03; 1.06)	8.5×10⁻¹⁰	AF
ENSG00000136371	P49914	MTHFS	MTHFS	5-formyltetrahydrofolate cyclo-ligase	Not yet druggable	Risk decreasing	Decreasing	Risk increasing	2/2	0/2	1/2	1/2	X - 23776	Unclassified	20	0.98 (0.97; 0.99)	1.2×10⁻⁵	HF	MTHFS	100	-0.34 (-0.42; -0.26)	4.4×10⁻¹⁶	X - 23776	MTHFS	77	1.06 (1.04; 1.08)	2.9×10⁻⁹	HF
ENSG00000124357	Q9UJ70	NAGK	NAGK	N-acetyl-D-glucosamine kinase	Druggable	Risk increasing	Decreasing	Risk decreasing	0/2	0/2	1/2	1/2	Cysteinylglycine disulfide*	Amino Acid	10	1.09 (1.05; 1.13)	7.3×10⁻⁷	AF	NAGK	28	-0.23 (-0.32; -0.15)	8.4×10⁻⁸	Cysteinylglycine disulfide*	NAGK	30	0.91 (0.88; 0.94)	7.3×10⁻⁸	AF
ENSG00000124357	Q9UJ70	NAGK	NAGK	N-acetyl-D-glucosamine kinase	Druggable	Risk increasing	Decreasing	Risk decreasing	1/2	1/2	1/2	1/2	5-acetylamino-6-formylamino-3-methyluracil	Xenobiotics	11	1.04 (1.03; 1.05)	1.0×10⁻¹⁰⁰	AF	NAGK	31	-0.86 (-1.10; -0.62)	2.7×10⁻¹²	5-acetylamino-6-formylamino-3-methyluracil	NAGK	30	0.91 (0.88; 0.94)	7.3×10⁻⁸	AF
ENSG00000156219	Q13508	NAR3	ART3	Ecto-ADP-ribosyltransferase 3	Not yet druggable	Risk increasing	Increasing	Risk increasing	1/2	0/2	0/2	0/2	4-guanidinobutanoate	Amino Acid	9	1.04 (1.02; 1.06)	1.3×10⁻⁴	AF	ART3	57	0.24 (0.15; 0.32)	2.2×10⁻⁸	4-guanidinobutanoate	ART3	60	1.07 (1.04; 1.11)	1.6×10⁻⁵	AF
ENSG00000156219	Q13508	NAR3	ART3	Ecto-ADP-ribosyltransferase 3	Not yet druggable	Risk increasing	Increasing	Risk increasing	2/2	1/2	0/2	0/2	X - 23776	Unclassified	19	1.02 (1.01; 1.03)	3.5×10⁻⁸	AF	ART3	63	0.36 (0.26; 0.47)	1.1×10⁻¹¹	X - 23776	ART3	60	1.07 (1.04; 1.11)	1.6×10⁻⁵	AF
ENSG00000156219	Q13508	NAR3	ART3	Ecto-ADP-ribosyltransferase 3	Not yet druggable	Risk increasing	Increasing	Risk increasing	0/2	0/2	0/2	0/2	N-acetylcitrulline	Amino Acid	19	1.03 (1.01; 1.04)	3.0×10⁻⁵	AF	ART3	57	0.30 (0.20; 0.39)	1.9×10⁻⁹	N-acetylcitrulline	ART3	60	1.07 (1.04; 1.11)	1.6×10⁻⁵	AF
ENSG00000156219	Q13508	NAR3	ART3	Ecto-ADP-ribosyltransferase 3	Not yet druggable	Risk increasing	Increasing	Risk increasing	0/2	0/2	0/2	0/2	N-acetylasparagine	Amino Acid	16	1.03 (1.02; 1.03)	3.8×10⁻¹¹	AF	ART3	61	0.22 (0.16; 0.29)	1.9×10⁻¹¹	N-acetylasparagine	ART3	60	1.07 (1.04; 1.11)	1.6×10⁻⁵	AF
ENSG00000204475	O14931	NCTR3	NCR3	Natural cytotoxicity triggering receptor 3	Not yet druggable	Risk increasing	Increasing	Risk increasing	-	-	-	-	X - 12093	Unclassified	36	1.02 (1.01; 1.03)	8.9×10⁻⁶	HF	NCR3	43	0.26 (0.16; 0.35)	5.9×10⁻⁸	X - 12093	NCR3	37	1.03 (1.02; 1.05)	7.1×10⁻⁶	HF
ENSG00000181019	P15559	NQO1	NQO1	NAD(P)H dehydrogenase [quinone] 1	Drugged	Risk increasing	Decreasing	Risk decreasing	1/2	1/2	2/2	1/2	X - 23438	Unclassified	16	1.07 (1.04; 1.10)	4.3×10⁻⁶	HF	NQO1	42	-0.09 (-0.11; -0.07)	6.7×10⁻¹⁶	X - 23438	NQO1	30	0.97 (0.96; 0.98)	1.1×10⁻⁹	HF
ENSG00000124588	P16083	NQO2	NQO2	Ribosyldihydronicotinamide dehydrogenase [quinone]	Drugged	Risk increasing	Decreasing	Risk decreasing	2/2	1/2	1/2	0/2	Indoleacetylglutamine	Amino Acid	16	1.10 (1.07; 1.14)	2.5×10⁻⁸	HF	NQO2	121	-0.16 (-0.22; -0.11)	1.1×10⁻⁹	Indoleacetylglutamine	NQO2	99	0.95 (0.93; 0.97)	3.4×10⁻¹⁰	HF
ENSG00000140538	Q16288	NTRK3	NTRK3	NT-3 growth factor receptor	Drugged	Risk increasing	Decreasing	Risk decreasing	1/1	0/1	1/1	0/1	X - 23776	Unclassified	20	1.07 (1.04; 1.11)	4.8×10⁻⁵	HCM	NTRK3	64	-0.47 (-0.64; -0.29)	2.6×10⁻⁷	X - 23776	NTRK3	71	0.73 (0.65; 0.83)	7.2×10⁻⁷	HCM
ENSG00000138430	Q9NTK5	OLA1	OLA1	Obg-like ATPase 1	Drugged	Risk increasing	Decreasing	Risk decreasing	1/1	0/1	1/1	1/1	X - 24983	Unclassified	30	1.02 (1.01; 1.03)	7.2×10⁻⁹	AF	OLA1	33	-0.42 (-0.58; -0.26)	1.4×10⁻⁷	X - 24983	OLA1	28	0.81 (0.77; 0.85)	4.4×10⁻¹⁶	AF
ENSG00000065485	Q14554	PDIA5	PDIA5	Protein disulfide-isomerase A5	Not yet druggable	Risk increasing	Increasing	Risk increasing	1/2	0/2	2/2	1/2	X - 19141	Unclassified	17	1.02 (1.01; 1.03)	7.6×10⁻⁵	AF	PDIA5	118	0.16 (0.10; 0.21)	3.7×10⁻⁸	X - 19141	PDIA5	121	1.03 (1.02; 1.05)	1.5×10⁻⁶	AF
ENSG00000065485	Q14554	PDIA5	PDIA5	Protein disulfide-isomerase A5	Not yet druggable	Risk increasing	Increasing	Risk increasing	0/2	0/2	2/2	1/2	N-acetyl-3-methylhistidine*	Amino Acid	7	1.03 (1.02; 1.04)	8.5×10⁻⁷	AF	PDIA5	120	0.20 (0.13; 0.27)	3.9×10⁻⁹	N-acetyl-3-methylhistidine*	PDIA5	121	1.03 (1.02; 1.05)	1.5×10⁻⁶	AF
ENSG00000153246	Q13018	PLA2R	PLA2R1	Secretory phospholipase A2 receptor Soluble secretory phospholipase A2 receptor	Druggable	Risk increasing	Increasing	Risk increasing	1/2	1/2	0/2	0/2	N-methylpipecolate	Xenobiotics	11	1.07 (1.03; 1.10)	1.3×10⁻⁴	HCM	PLA2R1	90	0.11 (0.07; 0.14)	1.8×10⁻⁸	N-methylpipecolate	PLA2R1	98	1.06 (1.03; 1.08)	5.3×10⁻⁶	HCM
ENSG00000153246	Q13018	PLA2R	PLA2R1	Secretory phospholipase A2 receptor Soluble secretory phospholipase A2 receptor	Druggable	Risk decreasing	Increasing	Risk decreasing	1/2	1/2	2/2	1/2	N-methylpipecolate	Xenobiotics	11	0.85 (0.78; 0.92)	1.2×10⁻⁴	DCM	PLA2R1	90	0.11 (0.07; 0.14)	1.8×10⁻⁸	N-methylpipecolate	PLA2R1	79	0.92 (0.91; 0.94)	1.0×10⁻¹⁰⁰	DCM
ENSG00000114554	Q9UIW2	PLXA1	PLXNA1	Plexin-A1	Not yet druggable	Risk increasing	Decreasing	Risk decreasing	1/1	1/1	1/1	0/1	1-methylhistamine	Amino Acid	9	1.07 (1.05; 1.09)	2.7×10⁻¹²	HF	PLXNA1	33	-0.29 (-0.40; -0.19)	2.1×10⁻⁸	1-methylhistamine	PLXNA1	33	0.90 (0.87; 0.92)	1.0×10⁻¹⁰⁰	HF
ENSG00000114554	Q9UIW2	PLXA1	PLXNA1	Plexin-A1	Not yet druggable	Risk decreasing	Decreasing	Risk increasing	1/1	1/1	0/1	0/1	1-methylhistamine	Amino Acid	10	0.83 (0.76; 0.90)	9.8×10⁻⁶	AF	PLXNA1	33	-0.29 (-0.40; -0.19)	2.1×10⁻⁸	1-methylhistamine	PLXNA1	33	1.09 (1.06; 1.12)	8.9×10⁻¹⁰	AF
ENSG00000114554	Q9UIW2	PLXA1	PLXNA1	Plexin-A1	Not yet druggable	Risk decreasing	Decreasing	Risk increasing	1/1	1/1	0/1	0/1	Glycocholenate sulfate*	Lipid	8	0.96 (0.95; 0.98)	2.7×10⁻⁸	AF	PLXNA1	31	-0.76 (-1.00; -0.53)	1.6×10⁻¹⁰	Glycocholenate sulfate*	PLXNA1	33	1.09 (1.06; 1.12)	8.9×10⁻¹⁰	AF
ENSG00000114554	Q9UIW2	PLXA1	PLXNA1	Plexin-A1	Not yet druggable	Risk decreasing	Decreasing	Risk increasing	0/1	0/1	0/1	0/1	1-methylxanthine	Xenobiotics	7	0.94 (0.93; 0.95)	1.0×10⁻¹⁰⁰	AF	PLXNA1	32	-0.53 (-0.68; -0.37)	1.6×10⁻¹¹	1-methylxanthine	PLXNA1	33	1.09 (1.06; 1.12)	8.9×10⁻¹⁰	AF
ENSG00000196576	O15031	PLXB2	PLXNB2	Plexin-B2	Not yet druggable	Risk increasing	Increasing	Risk increasing	1/2	0/2	1/2	1/2	X - 23776	Unclassified	19	1.02 (1.01; 1.03)	3.5×10⁻⁸	AF	PLXNB2	84	0.30 (0.21; 0.39)	2.7×10⁻¹¹	X - 23776	PLXNB2	99	1.05 (1.04; 1.06)	1.0×10⁻¹⁰⁰	AF
ENSG00000196576	O15031	PLXB2	PLXNB2	Plexin-B2	Not yet druggable	Risk increasing	Increasing	Risk increasing	1/2	0/2	1/2	0/2	X - 12093	Unclassified	36	1.02 (1.01; 1.03)	8.9×10⁻⁶	HF	PLXNB2	86	0.37 (0.28; 0.46)	1.3×10⁻¹⁴	X - 12093	PLXNB2	87	1.03 (1.02; 1.04)	1.6×10⁻⁷	HF
ENSG00000196576	O15031	PLXB2	PLXNB2	Plexin-B2	Not yet druggable	Risk increasing	Increasing	Risk increasing	0/2	0/2	1/2	1/2	X - 24809	Unclassified	35	1.01 (1.01; 1.01)	3.3×10⁻⁹	AF	PLXNB2	89	0.38 (0.28; 0.49)	8.3×10⁻¹³	X - 24809	PLXNB2	99	1.05 (1.04; 1.06)	1.0×10⁻¹⁰⁰	AF
ENSG00000196576	O15031	PLXB2	PLXNB2	Plexin-B2	Not yet druggable	Risk increasing	Increasing	Risk increasing	1/2	1/2	1/2	1/2	X - 12124	Unclassified	21	1.03 (1.02; 1.04)	4.6×10⁻⁶	AF	PLXNB2	96	0.11 (0.07; 0.14)	4.2×10⁻⁹	X - 12124	PLXNB2	99	1.05 (1.04; 1.06)	1.0×10⁻¹⁰⁰	AF
ENSG00000196576	O15031	PLXB2	PLXNB2	Plexin-B2	Not yet druggable	Risk increasing	Increasing	Risk increasing	0/2	0/2	1/2	1/2	X - 24983	Unclassified	30	1.02 (1.01; 1.03)	7.2×10⁻⁹	AF	PLXNB2	86	0.17 (0.10; 0.23)	6.3×10⁻⁷	X - 24983	PLXNB2	99	1.05 (1.04; 1.06)	1.0×10⁻¹⁰⁰	AF
ENSG00000143954	Q6UW15	REG3G	REG3G	Regenerating islet-derived protein 3-gamma Regenerating islet-derived protein 3-gamma 16.5 kDa form Regenerating islet-derived protein 3-gamma 15 kDa form	Not yet druggable	Risk increasing	Decreasing	Risk decreasing	1/1	1/1	1/1	1/1	X - 18889	Unclassified	15	1.05 (1.03; 1.07)	1.1×10⁻⁵	AF	REG3G	85	-0.18 (-0.23; -0.13)	4.4×10⁻¹²	X - 18889	REG3G	82	0.97 (0.96; 0.98)	3.2×10⁻⁶	AF
ENSG00000165731	P07949	RET	RET	Proto-oncogene tyrosine-protein kinase receptor Ret Soluble RET kinase fragment Extracellular cell-membrane anchored RET cadherin 120 kDa fragment	Drugged	Risk decreasing	Increasing	Risk decreasing	2/2	1/2	2/2	0/2	X - 23776	Unclassified	20	0.98 (0.97; 0.99)	1.2×10⁻⁵	HF	RET	61	0.28 (0.22; 0.35)	1.0×10⁻¹⁰⁰	X - 23776	RET	65	0.97 (0.96; 0.98)	2.2×10⁻¹⁰	HF
ENSG00000196189	Q9H3S1	SEM4A	SEMA4A	Semaphorin-4A	Not yet druggable	Risk decreasing	Decreasing	Risk increasing	-	-	-	-	X - 24330	Unclassified	15	0.97 (0.96; 0.99)	5.3×10⁻⁶	AF	SEMA4A	23	-0.83 (-1.07; -0.58)	5.9×10⁻¹¹	X - 24330	SEMA4A	23	1.23 (1.17; 1.29)	1.0×10⁻¹⁰⁰	AF
ENSG00000148341	Q9NR46	SHLB2	SH3GLB2	Endophilin-B2	Not yet druggable	Risk increasing	Increasing	Risk increasing	-	-	-	-	X - 12112	Unclassified	22	1.07 (1.04; 1.11)	3.3×10⁻⁵	HCM	SH3GLB2	47	0.62 (0.47; 0.77)	2.2×10⁻¹⁶	X - 12112	SH3GLB2	58	1.27 (1.16; 1.40)	7.3×10⁻⁷	HCM
ENSG00000168995	Q9Y286	SIGL7	SIGLEC7	Sialic acid-binding Ig-like lectin 7	Druggable	Risk increasing	Decreasing	Risk decreasing	2/2	0/2	1/2	0/2	X - 15497	Unclassified	6	1.28 (1.16; 1.40)	4.6×10⁻⁷	HCM	SIGLEC7	55	-0.32 (-0.45; -0.20)	6.4×10⁻⁷	X - 15497	SIGLEC7	57	0.51 (0.39; 0.68)	4.5×10⁻⁶	HCM
ENSG00000159674	Q9BUD6	SPON2	SPON2	Spondin-2	Not yet druggable	Risk decreasing	Decreasing	Risk increasing	0/1	0/1	0/1	0/1	N-acetylputrescine	Amino Acid	7	0.26 (0.15; 0.43)	2.6×10⁻⁷	HCM	SPON2	50	-0.12 (-0.17; -0.08)	3.0×10⁻⁸	N-acetylputrescine	SPON2	55	1.56 (1.32; 1.83)	9.1×10⁻⁸	HCM
ENSG00000152583	Q14515	SPRL1	SPARCL1	SPARC-like protein 1	Not yet druggable	Risk decreasing	Decreasing	Risk increasing	2/2	2/2	2/2	2/2	X - 13431	Unclassified	13	0.85 (0.80; 0.90)	2.5×10⁻⁸	DCM	SPARCL1	64	-0.14 (-0.20; -0.09)	2.7×10⁻⁷	X - 13431	SPARCL1	74	1.14 (1.08; 1.20)	1.3×10⁻⁶	DCM
ENSG00000152583	Q14515	SPRL1	SPARCL1	SPARC-like protein 1	Not yet druggable	Risk decreasing	Decreasing	Risk increasing	1/2	0/2	2/2	2/2	N-methylpipecolate	Xenobiotics	11	0.85 (0.78; 0.92)	1.2×10⁻⁴	DCM	SPARCL1	70	-0.49 (-0.69; -0.30)	3.5×10⁻⁷	N-methylpipecolate	SPARCL1	74	1.14 (1.08; 1.20)	1.3×10⁻⁶	DCM
ENSG00000006282	Q8TB22	SPT20	SPATA20	Spermatogenesis-associated protein 20	Not yet druggable	Risk decreasing	Decreasing	Risk increasing	0/2	0/2	1/2	1/2	1-methylhistamine	Amino Acid	10	0.83 (0.76; 0.90)	9.8×10⁻⁶	AF	SPATA20	62	-0.59 (-0.81; -0.37)	1.3×10⁻⁷	1-methylhistamine	SPATA20	71	1.05 (1.03; 1.07)	7.9×10⁻⁶	AF
ENSG00000006282	Q8TB22	SPT20	SPATA20	Spermatogenesis-associated protein 20	Not yet druggable	Risk increasing	Increasing	Risk increasing	1/2	0/2	1/2	1/2	X - 19141	Unclassified	17	1.02 (1.01; 1.03)	7.6×10⁻⁵	AF	SPATA20	64	0.28 (0.18; 0.39)	1.3×10⁻⁷	X - 19141	SPATA20	71	1.05 (1.03; 1.07)	7.9×10⁻⁶	AF
ENSG00000133789	Q9UH65	SWP70	SWAP70	Switch-associated protein 70	Not yet druggable	Risk increasing	Decreasing	Risk decreasing	2/2	1/2	1/2	0/2	X - 18889	Unclassified	15	1.32 (1.18; 1.49)	2.4×10⁻⁶	HCM	SWAP70	73	-0.17 (-0.22; -0.11)	1.3×10⁻⁹	X - 18889	SWAP70	79	0.87 (0.81; 0.92)	1.5×10⁻⁵	HCM
ENSG00000135605	P42680	TEC	TEC	Tyrosine-protein kinase Tec	Drugged	Risk increasing	Decreasing	Risk decreasing	-	-	-	-	4-guanidinobutanoate	Amino Acid	9	1.04 (1.02; 1.06)	1.3×10⁻⁴	AF	TEC	22	-0.60 (-0.80; -0.39)	1.7×10⁻⁸	4-guanidinobutanoate	TEC	25	0.87 (0.83; 0.90)	5.6×10⁻¹²	AF
ENSG00000113272	Q9NWX6	THG1	THG1L	Probable tRNA(His) guanylyltransferase	Not yet druggable	Risk decreasing	Decreasing	Risk increasing	-	-	-	-	X - 23776	Unclassified	20	0.98 (0.97; 0.99)	1.2×10⁻⁵	HF	THG1L	52	-0.25 (-0.35; -0.15)	5.5×10⁻⁷	X - 23776	THG1L	52	1.07 (1.05; 1.10)	4.7×10⁻¹⁰	HF
ENSG00000118849	P49788	TIG1	RARRES1	Retinoic acid receptor responder protein 1	Not yet druggable	Risk decreasing	Decreasing	Risk increasing	2/2	1/2	1/2	1/2	1-methylxanthine	Xenobiotics	7	0.96 (0.95; 0.97)	3.1×10⁻¹¹	HF	RARRES1	53	-0.16 (-0.21; -0.11)	1.1×10⁻¹⁰	1-methylxanthine	RARRES1	49	1.03 (1.02; 1.03)	1.0×10⁻¹⁰⁰	HF
ENSG00000100234	P35625	TIMP3	TIMP3	Metalloproteinase inhibitor 3	Not yet druggable	Risk increasing	Increasing	Risk increasing	0/1	0/1	0/1	0/1	Prolylglycine	Peptide	37	1.02 (1.01; 1.02)	8.0×10⁻¹⁵	AF	TIMP3	92	0.13 (0.09; 0.18)	8.3×10⁻⁹	Prolylglycine	TIMP3	105	1.03 (1.02; 1.04)	1.3×10⁻¹¹	AF
ENSG00000100234	P35625	TIMP3	TIMP3	Metalloproteinase inhibitor 3	Not yet druggable	Risk increasing	Increasing	Risk increasing	1/1	1/1	0/1	0/1	X - 24983	Unclassified	30	1.02 (1.01; 1.03)	7.2×10⁻⁹	AF	TIMP3	95	0.17 (0.13; 0.21)	1.6×10⁻¹⁵	X - 24983	TIMP3	105	1.03 (1.02; 1.04)	1.3×10⁻¹¹	AF
ENSG00000106952	P32971	TNFL8	TNFSF8	Tumor necrosis factor ligand superfamily member 8	Not yet druggable	Risk increasing	Decreasing	Risk decreasing	-	-	-	-	4-guanidinobutanoate	Amino Acid	9	1.04 (1.02; 1.06)	1.3×10⁻⁴	AF	TNFSF8	19	-1.05 (-1.37; -0.74)	6.5×10⁻¹¹	4-guanidinobutanoate	TNFSF8	23	0.87 (0.82; 0.93)	7.6×10⁻⁶	AF
ENSG00000106952	P32971	TNFL8	TNFSF8	Tumor necrosis factor ligand superfamily member 8	Not yet druggable	Risk increasing	Decreasing	Risk decreasing	-	-	-	-	N-acetylasparagine	Amino Acid	16	1.03 (1.02; 1.03)	3.8×10⁻¹¹	AF	TNFSF8	21	-0.63 (-0.87; -0.38)	4.3×10⁻⁷	N-acetylasparagine	TNFSF8	23	0.87 (0.82; 0.93)	7.6×10⁻⁶	AF
ENSG00000231925	O15533	TPSN	TAPBP	Tapasin	Not yet druggable	Risk increasing	Decreasing	Risk decreasing	-	-	-	-	X - 15497	Unclassified	6	1.28 (1.16; 1.40)	4.6×10⁻⁷	HCM	TAPBP	26	-0.22 (-0.29; -0.15)	1.4×10⁻⁹	X - 15497	TAPBP	30	0.75 (0.65; 0.85)	1.7×10⁻⁵	HCM
ENSG00000010438	P35030	TRY3	PRSS3	Trypsin-3	Drugged	Risk increasing	Decreasing	Risk decreasing	-	-	-	-	N-acetylcitrulline	Amino Acid	19	1.03 (1.01; 1.04)	3.0×10⁻⁵	AF	PRSS3	58	-0.18 (-0.24; -0.11)	1.2×10⁻⁷	N-acetylcitrulline	PRSS3	63	0.92 (0.90; 0.94)	6.6×10⁻¹³	AF
ENSG00000010438	P35030	TRY3	PRSS3	Trypsin-3	Drugged	Risk decreasing	Increasing	Risk decreasing	-	-	-	-	3-hydroxyindolin-2-one sulfate	Xenobiotics	8	0.95 (0.94; 0.96)	7.4×10⁻¹³	AF	PRSS3	59	0.16 (0.10; 0.22)	1.6×10⁻⁷	3-hydroxyindolin-2-one sulfate	PRSS3	63	0.92 (0.90; 0.94)	6.6×10⁻¹³	AF
ENSG00000172236	Q15661	TRYB1	TPSAB1	Tryptase alpha/beta-1	Drugged	Risk increasing	Increasing	Risk increasing	-	-	-	-	X - 24809	Unclassified	35	1.01 (1.01; 1.01)	3.3×10⁻⁹	AF	TPSAB1	148	0.24 (0.19; 0.29)	1.0×10⁻¹⁰⁰	X - 24809	TPSAB1	161	1.02 (1.01; 1.03)	1.4×10⁻⁷	AF
ENSG00000172236	Q15661	TRYB1	TPSAB1	Tryptase alpha/beta-1	Drugged	Risk increasing	Increasing	Risk increasing	-	-	-	-	N-acetyl-3-methylhistidine*	Amino Acid	7	1.03 (1.02; 1.04)	8.5×10⁻⁷	AF	TPSAB1	155	0.12 (0.08; 0.17)	1.4×10⁻⁸	N-acetyl-3-methylhistidine*	TPSAB1	161	1.02 (1.01; 1.03)	1.4×10⁻⁷	AF
ENSG00000241635	P22309	UD11	UGT1A8	UDP-glucuronosyltransferase 1-1	Drugged	Risk decreasing	Decreasing	Risk increasing	-	-	-	-	Prolylglycine	Peptide	38	0.79 (0.71; 0.88)	1.1×10⁻⁵	DCM	UGT1A8	41	-0.51 (-0.69; -0.34)	1.4×10⁻⁸	Prolylglycine	UGT1A8	39	2.87 (1.97; 4.17)	3.8×10⁻⁸	DCM
ENSG00000160862	P25311	ZA2G	AZGP1	Zinc-alpha-2-glycoprotein	Not yet druggable	Risk increasing	Decreasing	Risk decreasing	-	-	-	-	X - 23438	Unclassified	16	1.07 (1.04; 1.10)	4.3×10⁻⁶	HF	AZGP1	26	-0.24 (-0.30; -0.17)	1.6×10⁻¹²	X - 23438	AZGP1	26	0.92 (0.90; 0.95)	2.4×10⁻⁸	HF
* Columns: Druggability - druggability per protein, where druggable is defined as a protein targeted by a compound that is being tested, and drugged is defined as a protein targeted by an approved compound (see Methods section),
Breakdown product-Outcome effect - whether higher breakdown product values increase or decrease the risk of the specified outcome, Protein-Breakdown product effect - whether higher protein values increase or decrease breakdown product values, Protein-Outcome effect - whether higher protein values increase or decrease indicated outcome risk,
Nominal breakdown product replicates - number of times association of indicated protein and breakdown product was replicated in other studies with a p-value < 0.05 / number of times MR-analysis was performed (see Methods section),
Adjusted breakdown product replicates - number of times association of indicated protein and breakdown product was replicated in other studies with an adjusted p-value / number of times MR-analysis was performed (see Methods section),
Nominal cardiac replicates - number of times association of indicated protein and cardiac outcome was replicated in other studies with a p-value < 0.05 / number of times MR-analysis was performed (see Methods section),
Adjusted cardiac replicates - number of times association of indicated protein and cardiac outcome was replicated in other studies with an adjusted p-value / number of times MR-analysis was performed (see Methods section), No. variants - number of variants used in MR-analysis
Abbreviations: AF = atrial fibrillation, CI = confidence interval, DCM = dilated cardiomyopathy, HCM = hypertrophic cardiomyopathy, HF = heart failure, MD = mean difference, OR = odds ratio

### Sheet: Table S7
Target Uniprot ID*	Target ChEMBL ID	Target protein name	Druggability*	Target type	Drug ChEMBL ID	Drug name	Drug molecule type	Drug mechanism	Drug effect source	Drug effect type	Drug effect frequency	Max phase*	Drug effect	Cardiac effect
P01009	-	A1AT	Not yet druggable	-	-	-	-	-	-	-	-	-	-	No
P22303	CHEMBL2095233	ACES	Drugged	Selectivity group	CHEMBL636	Rivastigmine	Small molecule	Inhibitor	BNF	Side-effect	Common or very common	4	Malaise	No
P22303	CHEMBL220	ACES	Drugged	Single protein	CHEMBL1200541	Ambenonium chloride	Small molecule	Inhibitor	ChEMBL	Indication	All	-	-	No
P22303	CHEMBL220	ACES	Drugged	Single protein	CHEMBL1200514	Demecarium bromide	Small molecule	Inhibitor	ChEMBL	Indication	All	-	-	No
P22303	CHEMBL220	ACES	Drugged	Single protein	CHEMBL1200367	Echothiophate iodide	Small molecule	Inhibitor	ChEMBL	Indication	All	-	-	No
P22303	CHEMBL220	ACES	Drugged	Single protein	CHEMBL1128	Edrophonium chloride	Small molecule	Inhibitor	ChEMBL	Indication	All	-	-	No
P22303	CHEMBL220	ACES	Drugged	Single protein	CHEMBL1025	Isoflurophate	Small molecule	Inhibitor	ChEMBL	Indication	All	4	Cancers	No
P22303	CHEMBL220	ACES	Drugged	Single protein	CHEMBL1555	Galantamine hydrobromide	Small molecule	Inhibitor	ChEMBL	Indication	All	4	Dementia	No
P22303	CHEMBL220	ACES	Drugged	Single protein	CHEMBL1555	Galantamine hydrobromide	Small molecule	Inhibitor	ChEMBL	Indication	All	4	Alzheimer disease	No
P22303	CHEMBL220	ACES	Drugged	Single protein	CHEMBL1555	Galantamine hydrobromide	Small molecule	Inhibitor	ChEMBL	Indication	All	3	Cognitive dysfunction	No
P22303	CHEMBL220	ACES	Drugged	Single protein	CHEMBL1555	Galantamine hydrobromide	Small molecule	Inhibitor	ChEMBL	Indication	All	3	Dementia	No
P22303	CHEMBL220	ACES	Drugged	Single protein	CHEMBL1555	Galantamine hydrobromide	Small molecule	Inhibitor	ChEMBL	Indication	All	3	Schizophrenia	No
P22303	CHEMBL220	ACES	Drugged	Single protein	CHEMBL1555	Galantamine hydrobromide	Small molecule	Inhibitor	ChEMBL	Indication	All	3	Mental disorder	No
P22303	CHEMBL220	ACES	Drugged	Single protein	CHEMBL1555	Galantamine hydrobromide	Small molecule	Inhibitor	ChEMBL	Indication	All	2	Frontotemporal dementia	No
P22303	CHEMBL220	ACES	Drugged	Single protein	CHEMBL812	Pyridostigmine bromide	Small molecule	Inhibitor	ChEMBL	Indication	All	4	Myasthenia gravis	No
P22303	CHEMBL220	ACES	Drugged	Single protein	CHEMBL812	Pyridostigmine bromide	Small molecule	Inhibitor	ChEMBL	Indication	All	2	Ileus	No
P22303	CHEMBL220	ACES	Drugged	Single protein	CHEMBL812	Pyridostigmine bromide	Small molecule	Inhibitor	ChEMBL	Indication	All	2	Pulmonary disease	No
P22303	CHEMBL220	ACES	Drugged	Single protein	CHEMBL812	Pyridostigmine bromide	Small molecule	Inhibitor	ChEMBL	Indication	All	2	Spinal muscular atrophies of childhood	No
P22303	CHEMBL220	ACES	Drugged	Single protein	CHEMBL812	Pyridostigmine bromide	Small molecule	Inhibitor	ChEMBL	Indication	All	2	Parkinson disease	No
P22303	CHEMBL220	ACES	Drugged	Single protein	CHEMBL748	Pralidoxime chloride	Small molecule	Activator	ChEMBL	Indication	All	4	Myasthenia gravis	No
P22303	CHEMBL220	ACES	Drugged	Single protein	CHEMBL748	Pralidoxime chloride	Small molecule	Activator	ChEMBL	Indication	All	4	Poisoning	No
P22303	CHEMBL220	ACES	Drugged	Single protein	CHEMBL1201341	Echothiophate	Small molecule	Inhibitor	ChEMBL	Indication	All	4	Cancers	No
P22303	CHEMBL220	ACES	Drugged	Single protein	CHEMBL2105345	Propanidid	Small molecule	Inhibitor	ChEMBL	Indication	All	-	-	No
P22303	CHEMBL220	ACES	Drugged	Single protein	CHEMBL1678	Donepezil hydrochloride	Small molecule	Inhibitor	BNF	Side-effect	Common or very common	4	Agitation	No
P22303	CHEMBL220	ACES	Drugged	Single protein	CHEMBL1678	Donepezil hydrochloride	Small molecule	Inhibitor	BNF	Side-effect	Common or very common	4	Aggression	No
P22303	CHEMBL220	ACES	Drugged	Single protein	CHEMBL1678	Donepezil hydrochloride	Small molecule	Inhibitor	BNF	Indication	All	4	Mild to moderate dementia in alzheimer's disease	No
P22303	CHEMBL220	ACES	Drugged	Single protein	CHEMBL1255901	Huperzine a	Small molecule	Inhibitor	ChEMBL	Indication	All	2	Brain injuries	No
P22303	CHEMBL220	ACES	Drugged	Single protein	CHEMBL1255901	Huperzine a	Small molecule	Inhibitor	ChEMBL	Indication	All	2	Alzheimer disease	No
P22303	CHEMBL220	ACES	Drugged	Single protein	CHEMBL1255901	Huperzine a	Small molecule	Inhibitor	ChEMBL	Indication	All	1	Cocaine-related disorder	No
P22303	CHEMBL220	ACES	Drugged	Single protein	CHEMBL1255901	Huperzine a	Small molecule	Inhibitor	ChEMBL	Indication	All	1	Substance-related disorder	No
P22303	CHEMBL220	ACES	Drugged	Single protein	CHEMBL1199307	Distigmine	Small molecule	Inhibitor	ChEMBL	Indication	All	-	-	No
P22303	CHEMBL220	ACES	Drugged	Single protein	CHEMBL2107457	Itopride	Small molecule	Inhibitor	ChEMBL	Indication	All	3	Peritonitis	No
P22303	CHEMBL220	ACES	Drugged	Single protein	CHEMBL2107457	Itopride	Small molecule	Inhibitor	ChEMBL	Indication	All	3	Dyspepsia	No
P22303	CHEMBL220	ACES	Drugged	Single protein	CHEMBL2107457	Itopride	Small molecule	Inhibitor	ChEMBL	Indication	All	2	Irritable bowel syndrome	No
P22303	CHEMBL220	ACES	Drugged	Single protein	CHEMBL2107457	Itopride	Small molecule	Inhibitor	ChEMBL	Indication	All	2	Constipation	No
P22303	CHEMBL220	ACES	Drugged	Single protein	CHEMBL2107457	Itopride	Small molecule	Inhibitor	ChEMBL	Indication	All	1	Gastroparesis	No
P22303	CHEMBL220	ACES	Drugged	Single protein	CHEMBL338975	Physostigmine salicylate	Small molecule	Inhibitor	ChEMBL	Indication	All	-	-	No
P22303	CHEMBL220	ACES	Drugged	Single protein	CHEMBL2107308	Acotiamide hydrochloride	Small molecule	Inhibitor	ChEMBL	Indication	All	3	Dyspepsia	No
P22303	CHEMBL220	ACES	Drugged	Single protein	CHEMBL278819	Minaprine	Small molecule	Inhibitor	ChEMBL	Indication	All	4	Depressive disorder	No
P22303	CHEMBL220	ACES	Drugged	Single protein	CHEMBL1364551	Minaprine hydrochloride	Small molecule	Inhibitor	ChEMBL	Indication	All	-	-	No
P22303	CHEMBL220	ACES	Drugged	Single protein	CHEMBL812	Pyridostigmine bromide	Small molecule	Inhibitor	ChEMBL	Indication	All	2	Blood pressure disorders	Yes
P22303	CHEMBL220	ACES	Drugged	Single protein	CHEMBL812	Pyridostigmine bromide	Small molecule	Inhibitor	ChEMBL	Indication	All	2	Heart failure	Yes
P22303	CHEMBL220	ACES	Drugged	Single protein	CHEMBL812	Pyridostigmine bromide	Small molecule	Inhibitor	ChEMBL	Indication	All	1	Hypotension, orthostatic	No
P22303	CHEMBL220	ACES	Drugged	Single protein	CHEMBL812	Pyridostigmine bromide	Small molecule	Inhibitor	ChEMBL	Indication	All	0.5	Glycogen storage disease type ii	No
P22303	CHEMBL2095233	ACES	Drugged	Selectivity group	CHEMBL636	Rivastigmine	Small molecule	Inhibitor	BNF	Side-effect	Common or very common	4	Urinary incontinence	No
P22303	CHEMBL2095233	ACES	Drugged	Selectivity group	CHEMBL636	Rivastigmine	Small molecule	Inhibitor	BNF	Side-effect	Common or very common	4	Urinary tract infection	No
P22303	CHEMBL2095233	ACES	Drugged	Selectivity group	CHEMBL636	Rivastigmine	Small molecule	Inhibitor	BNF	Side-effect	Common or very common	4	Vomiting	No
P22303	CHEMBL2095233	ACES	Drugged	Selectivity group	CHEMBL636	Rivastigmine	Small molecule	Inhibitor	BNF	Side-effect	Common or very common	4	Weight decreased	No
P22303	CHEMBL2095233	ACES	Drugged	Selectivity group	CHEMBL636	Rivastigmine	Small molecule	Inhibitor	BNF	Side-effect	Not known	4	Hepatitis	No
P22303	CHEMBL2095233	ACES	Drugged	Selectivity group	CHEMBL636	Rivastigmine	Small molecule	Inhibitor	BNF	Side-effect	Not known	4	Hallucination	No
P22303	CHEMBL2095233	ACES	Drugged	Selectivity group	CHEMBL636	Rivastigmine	Small molecule	Inhibitor	BNF	Side-effect	Not known	4	Nightmare	No
P22303	CHEMBL2095233	ACES	Drugged	Selectivity group	CHEMBL636	Rivastigmine	Small molecule	Inhibitor	BNF	Side-effect	Rare or very rare	4	Pancreatitis	No
P22303	CHEMBL2095233	ACES	Drugged	Selectivity group	CHEMBL636	Rivastigmine	Small molecule	Inhibitor	BNF	Side-effect	Rare or very rare	4	Coronary heart disease	Yes
P22303	CHEMBL2095233	ACES	Drugged	Selectivity group	CHEMBL636	Rivastigmine	Small molecule	Inhibitor	BNF	Side-effect	Rare or very rare	4	Gastrointestinal disorder	No
P22303	CHEMBL2095233	ACES	Drugged	Selectivity group	CHEMBL636	Rivastigmine	Small molecule	Inhibitor	BNF	Side-effect	Rare or very rare	4	Gastrointestinal hemorrhage	No
P22303	CHEMBL2095233	ACES	Drugged	Selectivity group	CHEMBL636	Rivastigmine	Small molecule	Inhibitor	BNF	Side-effect	Rare or very rare	4	Seizure	No
P22303	CHEMBL2095233	ACES	Drugged	Selectivity group	CHEMBL636	Rivastigmine	Small molecule	Inhibitor	BNF	Side-effect	Uncommon	4	Aggression	No
P22303	CHEMBL2095233	ACES	Drugged	Selectivity group	CHEMBL636	Rivastigmine	Small molecule	Inhibitor	BNF	Side-effect	Uncommon	4	Arrhythmias	Yes
P22303	CHEMBL2095233	ACES	Drugged	Selectivity group	CHEMBL636	Rivastigmine	Small molecule	Inhibitor	BNF	Side-effect	Uncommon	4	Gastric ulcer	No
P22303	CHEMBL2095233	ACES	Drugged	Selectivity group	CHEMBL636	Rivastigmine	Small molecule	Inhibitor	BNF	Side-effect	Uncommon	4	Blood pressure disorders	Yes
P22303	CHEMBL2095233	ACES	Drugged	Selectivity group	CHEMBL636	Rivastigmine	Small molecule	Inhibitor	BNF	Side-effect	Common or very common	4	Blood pressure disorders	Yes
P22303	CHEMBL2095233	ACES	Drugged	Selectivity group	CHEMBL636	Rivastigmine	Small molecule	Inhibitor	BNF	Side-effect	Common or very common	4	Tremor	No
P22303	CHEMBL2095233	ACES	Drugged	Selectivity group	CHEMBL636	Rivastigmine	Small molecule	Inhibitor	BNF	Side-effect	Common or very common	4	Syncope	No
P22303	CHEMBL2095233	ACES	Drugged	Selectivity group	CHEMBL636	Rivastigmine	Small molecule	Inhibitor	BNF	Side-effect	Common or very common	4	Sleep disorder	No
P22303	CHEMBL2095233	ACES	Drugged	Selectivity group	CHEMBL636	Rivastigmine	Small molecule	Inhibitor	BNF	Side-effect	Common or very common	4	Skin reactions	No
P22303	CHEMBL220	ACES	Drugged	Single protein	CHEMBL1200933	Hexafluorenium bromide	Small molecule	Inhibitor	ChEMBL	Indication	All	-	-	No
P22303	CHEMBL220	ACES	Drugged	Single protein	CHEMBL1678	Donepezil hydrochloride	Small molecule	Inhibitor	ChEMBL	Indication	All	4	Dementia	No
P22303	CHEMBL220	ACES	Drugged	Single protein	CHEMBL1678	Donepezil hydrochloride	Small molecule	Inhibitor	ChEMBL	Indication	All	4	Alzheimer disease	No
P22303	CHEMBL220	ACES	Drugged	Single protein	CHEMBL1678	Donepezil hydrochloride	Small molecule	Inhibitor	ChEMBL	Indication	All	3	Rett syndrome	No
P22303	CHEMBL220	ACES	Drugged	Single protein	CHEMBL1678	Donepezil hydrochloride	Small molecule	Inhibitor	ChEMBL	Indication	All	3	Dementia	No
P22303	CHEMBL220	ACES	Drugged	Single protein	CHEMBL1678	Donepezil hydrochloride	Small molecule	Inhibitor	ChEMBL	Indication	All	3	Down syndrome	No
P22303	CHEMBL220	ACES	Drugged	Single protein	CHEMBL1678	Donepezil hydrochloride	Small molecule	Inhibitor	ChEMBL	Indication	All	3	Depressive disorder	No
P22303	CHEMBL220	ACES	Drugged	Single protein	CHEMBL1678	Donepezil hydrochloride	Small molecule	Inhibitor	ChEMBL	Indication	All	3	Delirium	No
P22303	CHEMBL220	ACES	Drugged	Single protein	CHEMBL1678	Donepezil hydrochloride	Small molecule	Inhibitor	BNF	Side-effect	Common or very common	4	Appetite decreased	No
P22303	CHEMBL220	ACES	Drugged	Single protein	CHEMBL1678	Donepezil hydrochloride	Small molecule	Inhibitor	ChEMBL	Indication	All	2	Cancers	No
P22303	CHEMBL220	ACES	Drugged	Single protein	CHEMBL1678	Donepezil hydrochloride	Small molecule	Inhibitor	ChEMBL	Indication	All	2	Migraine disorder	No
P22303	CHEMBL220	ACES	Drugged	Single protein	CHEMBL1678	Donepezil hydrochloride	Small molecule	Inhibitor	ChEMBL	Indication	All	2	Autistic disorder	No
P22303	CHEMBL220	ACES	Drugged	Single protein	CHEMBL1678	Donepezil hydrochloride	Small molecule	Inhibitor	ChEMBL	Indication	All	1	Cognitive dysfunction	No
P22303	CHEMBL220	ACES	Drugged	Single protein	CHEMBL211471	Neostigmine methylsulfate	Small molecule	Inhibitor	ChEMBL	Indication	All	4	Myasthenia gravis	No
P22303	CHEMBL220	ACES	Drugged	Single protein	CHEMBL211471	Neostigmine methylsulfate	Small molecule	Inhibitor	ChEMBL	Indication	All	0.5	Snoring	No
P22303	CHEMBL2095233	ACES	Drugged	Selectivity group	CHEMBL636	Rivastigmine	Small molecule	Inhibitor	BNF	Side-effect	Common or very common	4	Movement disorder	No
P22303	CHEMBL2095233	ACES	Drugged	Selectivity group	CHEMBL636	Rivastigmine	Small molecule	Inhibitor	BNF	Side-effect	Common or very common	4	Nausea	No
P22303	CHEMBL2095233	ACES	Drugged	Selectivity group	CHEMBL636	Rivastigmine	Small molecule	Inhibitor	BNF	Side-effect	Common or very common	4	Parkinsonism	No
P22303	CHEMBL220	ACES	Drugged	Single protein	CHEMBL1678	Donepezil hydrochloride	Small molecule	Inhibitor	ChEMBL	Indication	All	2	Neuralgia	No
P22303	CHEMBL220	ACES	Drugged	Single protein	CHEMBL1678	Donepezil hydrochloride	Small molecule	Inhibitor	BNF	Side-effect	Common or very common	4	Common cold	No
P22303	CHEMBL220	ACES	Drugged	Single protein	CHEMBL2107457	Itopride	Small molecule	Inhibitor	ChEMBL	Indication	All	3	Digestive system diseases	No
P22303	CHEMBL220	ACES	Drugged	Single protein	CHEMBL1678	Donepezil hydrochloride	Small molecule	Inhibitor	BNF	Side-effect	Common or very common	4	Dizziness	No
P22303	CHEMBL2095233	ACES	Drugged	Selectivity group	CHEMBL636	Rivastigmine	Small molecule	Inhibitor	ChEMBL	Indication	All	4	Dementia	No
P22303	CHEMBL2095233	ACES	Drugged	Selectivity group	CHEMBL636	Rivastigmine	Small molecule	Inhibitor	ChEMBL	Indication	All	4	Alzheimer disease	No
P22303	CHEMBL2095233	ACES	Drugged	Selectivity group	CHEMBL636	Rivastigmine	Small molecule	Inhibitor	ChEMBL	Indication	All	3	Cognitive dysfunction	No
P22303	CHEMBL2095233	ACES	Drugged	Selectivity group	CHEMBL636	Rivastigmine	Small molecule	Inhibitor	ChEMBL	Indication	All	3	Neurobehavioral manifestations	No
P22303	CHEMBL2095233	ACES	Drugged	Selectivity group	CHEMBL636	Rivastigmine	Small molecule	Inhibitor	ChEMBL	Indication	All	3	Dementia	No
P22303	CHEMBL2095233	ACES	Drugged	Selectivity group	CHEMBL636	Rivastigmine	Small molecule	Inhibitor	ChEMBL	Indication	All	3	Supranuclear palsy, progressive	No
P22303	CHEMBL220	ACES	Drugged	Single protein	CHEMBL1678	Donepezil hydrochloride	Small molecule	Inhibitor	BNF	Side-effect	Common or very common	4	Diarrhoea	No
P22303	CHEMBL2095233	ACES	Drugged	Selectivity group	CHEMBL636	Rivastigmine	Small molecule	Inhibitor	ChEMBL	Indication	All	3	Depressive disorder	No
P22303	CHEMBL2095233	ACES	Drugged	Selectivity group	CHEMBL636	Rivastigmine	Small molecule	Inhibitor	ChEMBL	Indication	All	3	Delirium	No
P22303	CHEMBL2095233	ACES	Drugged	Selectivity group	CHEMBL636	Rivastigmine	Small molecule	Inhibitor	ChEMBL	Indication	All	3	Brain injuries	No
P22303	CHEMBL2095233	ACES	Drugged	Selectivity group	CHEMBL636	Rivastigmine	Small molecule	Inhibitor	ChEMBL	Indication	All	3	Anxiety	No
P22303	CHEMBL2095233	ACES	Drugged	Selectivity group	CHEMBL636	Rivastigmine	Small molecule	Inhibitor	ChEMBL	Indication	All	1	Cocaine-related disorder	No
P22303	CHEMBL2095233	ACES	Drugged	Selectivity group	CHEMBL636	Rivastigmine	Small molecule	Inhibitor	ChEMBL	Indication	All	1	Amphetamine-related disorder	No
P22303	CHEMBL2095233	ACES	Drugged	Selectivity group	CHEMBL636	Rivastigmine	Small molecule	Inhibitor	ChEMBL	Indication	All	1	Substance-related disorder	No
P22303	CHEMBL2095233	ACES	Drugged	Selectivity group	CHEMBL636	Rivastigmine	Small molecule	Inhibitor	ChEMBL	Indication	All	1	Down syndrome	No
P22303	CHEMBL2095233	ACES	Drugged	Selectivity group	CHEMBL215645	Rivastigmine tartrate	Small molecule	Inhibitor	ChEMBL	Indication	All	4	Parkinson disease	No
P22303	CHEMBL2095233	ACES	Drugged	Selectivity group	CHEMBL215645	Rivastigmine tartrate	Small molecule	Inhibitor	ChEMBL	Indication	All	4	Dementia	No
P22303	CHEMBL2095233	ACES	Drugged	Selectivity group	CHEMBL636	Rivastigmine	Small molecule	Inhibitor	ChEMBL	Indication	All	4	Parkinson disease	No
P22303	CHEMBL2095233	ACES	Drugged	Selectivity group	CHEMBL215645	Rivastigmine tartrate	Small molecule	Inhibitor	ChEMBL	Indication	All	1	Hypotension, orthostatic	No
P22303	CHEMBL2095233	ACES	Drugged	Selectivity group	CHEMBL1677	Tacrine hydrochloride	Small molecule	Inhibitor	ChEMBL	Indication	All	-	-	No
P22303	CHEMBL2095233	ACES	Drugged	Selectivity group	CHEMBL636	Rivastigmine	Small molecule	Inhibitor	BNF	Indication	All	4	Mild to moderate dementia in parkinson's disease	No
P22303	CHEMBL2095233	ACES	Drugged	Selectivity group	CHEMBL636	Rivastigmine	Small molecule	Inhibitor	BNF	Side-effect	Common or very common	4	Hypersalivation	No
P22303	CHEMBL2095233	ACES	Drugged	Selectivity group	CHEMBL636	Rivastigmine	Small molecule	Inhibitor	BNF	Side-effect	Common or very common	4	Hyperhidrosis	No
P22303	CHEMBL2095233	ACES	Drugged	Selectivity group	CHEMBL636	Rivastigmine	Small molecule	Inhibitor	BNF	Side-effect	Common or very common	4	Headache	No
P22303	CHEMBL2095233	ACES	Drugged	Selectivity group	CHEMBL636	Rivastigmine	Small molecule	Inhibitor	BNF	Side-effect	Common or very common	4	Hallucination	No
P22303	CHEMBL2095233	ACES	Drugged	Selectivity group	CHEMBL636	Rivastigmine	Small molecule	Inhibitor	BNF	Side-effect	Common or very common	4	Gastrointestinal discomfort	No
P22303	CHEMBL2095233	ACES	Drugged	Selectivity group	CHEMBL636	Rivastigmine	Small molecule	Inhibitor	BNF	Side-effect	Common or very common	4	Gait abnormal	No
P22303	CHEMBL2095233	ACES	Drugged	Selectivity group	CHEMBL636	Rivastigmine	Small molecule	Inhibitor	BNF	Side-effect	Common or very common	4	Fall	No
P22303	CHEMBL2095233	ACES	Drugged	Selectivity group	CHEMBL636	Rivastigmine	Small molecule	Inhibitor	BNF	Side-effect	Common or very common	4	Drowsiness	No
P22303	CHEMBL2095233	ACES	Drugged	Selectivity group	CHEMBL636	Rivastigmine	Small molecule	Inhibitor	BNF	Side-effect	Common or very common	4	Dizziness	No
P22303	CHEMBL2095233	ACES	Drugged	Selectivity group	CHEMBL636	Rivastigmine	Small molecule	Inhibitor	BNF	Side-effect	Common or very common	4	Diarrhoea	No
P22303	CHEMBL2095233	ACES	Drugged	Selectivity group	CHEMBL636	Rivastigmine	Small molecule	Inhibitor	BNF	Side-effect	Common or very common	4	Depression	No
P22303	CHEMBL2095233	ACES	Drugged	Selectivity group	CHEMBL636	Rivastigmine	Small molecule	Inhibitor	BNF	Side-effect	Common or very common	4	Dehydration	No
P22303	CHEMBL2095233	ACES	Drugged	Selectivity group	CHEMBL636	Rivastigmine	Small molecule	Inhibitor	BNF	Side-effect	Common or very common	4	Confusion	No
P22303	CHEMBL2095233	ACES	Drugged	Selectivity group	CHEMBL636	Rivastigmine	Small molecule	Inhibitor	BNF	Side-effect	Common or very common	4	Asthenia	No
P22303	CHEMBL2095233	ACES	Drugged	Selectivity group	CHEMBL636	Rivastigmine	Small molecule	Inhibitor	BNF	Side-effect	Common or very common	4	Arrhythmias	Yes
P22303	CHEMBL2095233	ACES	Drugged	Selectivity group	CHEMBL636	Rivastigmine	Small molecule	Inhibitor	BNF	Side-effect	Common or very common	4	Appetite decreased	No
P22303	CHEMBL2095233	ACES	Drugged	Selectivity group	CHEMBL636	Rivastigmine	Small molecule	Inhibitor	BNF	Side-effect	Common or very common	4	Anxiety	No
P22303	CHEMBL2095233	ACES	Drugged	Selectivity group	CHEMBL636	Rivastigmine	Small molecule	Inhibitor	BNF	Indication	All	4	Mild to moderate dementia in alzheimer's disease	No
P22303	CHEMBL220	ACES	Drugged	Single protein	CHEMBL812	Pyridostigmine bromide	Small molecule	Inhibitor	BNF	Side-effect	Not known	4	Vomiting	No
P22303	CHEMBL2095233	ACES	Drugged	Selectivity group	CHEMBL636	Rivastigmine	Small molecule	Inhibitor	ChEMBL	Indication	All	3	Schizophrenia	No
P22303	CHEMBL220	ACES	Drugged	Single protein	CHEMBL812	Pyridostigmine bromide	Small molecule	Inhibitor	BNF	Side-effect	Not known	4	Nausea	No
P22303	CHEMBL220	ACES	Drugged	Single protein	CHEMBL1678	Donepezil hydrochloride	Small molecule	Inhibitor	BNF	Side-effect	Rare or very rare	4	Neuroleptic malignant syndrome	No
P22303	CHEMBL220	ACES	Drugged	Single protein	CHEMBL1678	Donepezil hydrochloride	Small molecule	Inhibitor	BNF	Side-effect	Rare or very rare	4	Hepatic disorder	No
P22303	CHEMBL220	ACES	Drugged	Single protein	CHEMBL1678	Donepezil hydrochloride	Small molecule	Inhibitor	BNF	Side-effect	Rare or very rare	4	Extrapyramidal symptoms	No
P22303	CHEMBL220	ACES	Drugged	Single protein	CHEMBL1678	Donepezil hydrochloride	Small molecule	Inhibitor	BNF	Side-effect	Rare or very rare	4	Cardiac conduction disorder	Yes
P22303	CHEMBL220	ACES	Drugged	Single protein	CHEMBL1678	Donepezil hydrochloride	Small molecule	Inhibitor	BNF	Side-effect	Common or very common	4	Vomiting	No
P22303	CHEMBL220	ACES	Drugged	Single protein	CHEMBL1678	Donepezil hydrochloride	Small molecule	Inhibitor	BNF	Side-effect	Common or very common	4	Urinary incontinence	No
P22303	CHEMBL220	ACES	Drugged	Single protein	CHEMBL1678	Donepezil hydrochloride	Small molecule	Inhibitor	BNF	Side-effect	Common or very common	4	Syncope	No
P22303	CHEMBL220	ACES	Drugged	Single protein	CHEMBL812	Pyridostigmine bromide	Small molecule	Inhibitor	BNF	Side-effect	Not known	4	Rash	No
P22303	CHEMBL220	ACES	Drugged	Single protein	CHEMBL1678	Donepezil hydrochloride	Small molecule	Inhibitor	BNF	Side-effect	Common or very common	4	Skin reactions	No
P22303	CHEMBL220	ACES	Drugged	Single protein	CHEMBL1678	Donepezil hydrochloride	Small molecule	Inhibitor	BNF	Side-effect	Common or very common	4	Pain	No
P22303	CHEMBL220	ACES	Drugged	Single protein	CHEMBL1678	Donepezil hydrochloride	Small molecule	Inhibitor	BNF	Side-effect	Common or very common	4	Nausea	No
P22303	CHEMBL220	ACES	Drugged	Single protein	CHEMBL1678	Donepezil hydrochloride	Small molecule	Inhibitor	BNF	Side-effect	Common or very common	4	Muscle cramps	No
P22303	CHEMBL220	ACES	Drugged	Single protein	CHEMBL1678	Donepezil hydrochloride	Small molecule	Inhibitor	BNF	Side-effect	Common or very common	4	Injury	No
P22303	CHEMBL220	ACES	Drugged	Single protein	CHEMBL1678	Donepezil hydrochloride	Small molecule	Inhibitor	BNF	Side-effect	Common or very common	4	Headache	No
P22303	CHEMBL220	ACES	Drugged	Single protein	CHEMBL1678	Donepezil hydrochloride	Small molecule	Inhibitor	BNF	Side-effect	Common or very common	4	Hallucination	No
P22303	CHEMBL220	ACES	Drugged	Single protein	CHEMBL1678	Donepezil hydrochloride	Small molecule	Inhibitor	BNF	Side-effect	Common or very common	4	Gastrointestinal disorder	No
P22303	CHEMBL220	ACES	Drugged	Single protein	CHEMBL1678	Donepezil hydrochloride	Small molecule	Inhibitor	BNF	Side-effect	Common or very common	4	Fatigue	No
P22303	CHEMBL220	ACES	Drugged	Single protein	CHEMBL1678	Donepezil hydrochloride	Small molecule	Inhibitor	BNF	Side-effect	Rare or very rare	4	Rhabdomyolysis	No
P22303	CHEMBL220	ACES	Drugged	Single protein	CHEMBL1678	Donepezil hydrochloride	Small molecule	Inhibitor	BNF	Side-effect	Uncommon	4	Arrhythmias	Yes
P22303	CHEMBL220	ACES	Drugged	Single protein	CHEMBL1678	Donepezil hydrochloride	Small molecule	Inhibitor	BNF	Side-effect	Common or very common	4	Sleep disorder	No
P22303	CHEMBL220	ACES	Drugged	Single protein	CHEMBL1678	Donepezil hydrochloride	Small molecule	Inhibitor	BNF	Side-effect	Uncommon	4	Hypersalivation	No
P22303	CHEMBL220	ACES	Drugged	Single protein	CHEMBL812	Pyridostigmine bromide	Small molecule	Inhibitor	BNF	Side-effect	Not known	4	Diarrhoea	No
P22303	CHEMBL220	ACES	Drugged	Single protein	CHEMBL812	Pyridostigmine bromide	Small molecule	Inhibitor	BNF	Side-effect	Not known	4	Gastrointestinal hypermotility	No
P22303	CHEMBL220	ACES	Drugged	Single protein	CHEMBL812	Pyridostigmine bromide	Small molecule	Inhibitor	BNF	Side-effect	Not known	4	Abdominal cramps	No
P22303	CHEMBL220	ACES	Drugged	Single protein	CHEMBL812	Pyridostigmine bromide	Small molecule	Inhibitor	BNF	Indication	All	4	Myasthenia gravis	No
P22303	CHEMBL220	ACES	Drugged	Single protein	CHEMBL748	Pralidoxime chloride	Small molecule	Activator	BNF	Side-effect	Not known	4	Vision disorder	No
P22303	CHEMBL220	ACES	Drugged	Single protein	CHEMBL748	Pralidoxime chloride	Small molecule	Activator	BNF	Side-effect	Not known	4	Arrhythmias	Yes
P22303	CHEMBL220	ACES	Drugged	Single protein	CHEMBL748	Pralidoxime chloride	Small molecule	Activator	BNF	Side-effect	Not known	4	Nausea	No
P22303	CHEMBL220	ACES	Drugged	Single protein	CHEMBL812	Pyridostigmine bromide	Small molecule	Inhibitor	BNF	Side-effect	Not known	4	Excessive tearing	No
P22303	CHEMBL220	ACES	Drugged	Single protein	CHEMBL1678	Donepezil hydrochloride	Small molecule	Inhibitor	BNF	Side-effect	Uncommon	4	Gastrointestinal hemorrhage	No
P22303	CHEMBL220	ACES	Drugged	Single protein	CHEMBL748	Pralidoxime chloride	Small molecule	Activator	BNF	Side-effect	Not known	4	Hyperventilation	No
P22303	CHEMBL220	ACES	Drugged	Single protein	CHEMBL748	Pralidoxime chloride	Small molecule	Activator	BNF	Side-effect	Not known	4	Headache	No
P22303	CHEMBL220	ACES	Drugged	Single protein	CHEMBL812	Pyridostigmine bromide	Small molecule	Inhibitor	BNF	Side-effect	Not known	4	Muscle cramps	No
P22303	CHEMBL220	ACES	Drugged	Single protein	CHEMBL748	Pralidoxime chloride	Small molecule	Activator	BNF	Side-effect	Not known	4	Drowsiness	No
P22303	CHEMBL220	ACES	Drugged	Single protein	CHEMBL748	Pralidoxime chloride	Small molecule	Activator	BNF	Side-effect	Not known	4	Dizziness	No
P22303	CHEMBL220	ACES	Drugged	Single protein	CHEMBL748	Pralidoxime chloride	Small molecule	Activator	BNF	Indication	All	4	Adjunct to atropine in the treatment of poisoning by organophosphorus insecticide or nerve agent	No
P22303	CHEMBL220	ACES	Drugged	Single protein	CHEMBL1678	Donepezil hydrochloride	Small molecule	Inhibitor	BNF	Side-effect	Uncommon	4	Seizure	No
P22303	CHEMBL220	ACES	Drugged	Single protein	CHEMBL748	Pralidoxime chloride	Small molecule	Activator	BNF	Side-effect	Not known	4	Muscle weakness	No
P22303	CHEMBL220	ACES	Drugged	Single protein	CHEMBL812	Pyridostigmine bromide	Small molecule	Inhibitor	BNF	Side-effect	Not known	4	Hypersalivation	No
P14621	-	ACYP2	Not yet druggable	-	-	-	-	-	-	-	-	-	-	No
P00326	CHEMBL2363044	ADH1B	Drugged	Protein complex group	CHEMBL1308	Fomepizole	Small molecule	Inhibitor	ChEMBL	Indication	All	4	Macular degeneration	No
P00326	CHEMBL2096668	ADH1B	Drugged	Protein family	CHEMBL1909285	Nitrefazole	Small molecule	Inhibitor	ChEMBL	Indication	All	4	-	No
P02760	-	AMBP	Not yet druggable	-	-	-	-	-	-	-	-	-	-	No
P02656	CHEMBL4523160	APOC3	Druggable	Single protein	-	-	-	-	-	-	-	-	-	No
P14415	CHEMBL2095186	AT1B2	Drugged	Protein complex group	CHEMBL1751	Digoxin	Small molecule	Inhibitor	BNF	Side-effect	Common or very common	4	Arrhythmias	Yes
P14415	CHEMBL2095186	AT1B2	Drugged	Protein complex group	CHEMBL1751	Digoxin	Small molecule	Inhibitor	BNF	Side-effect	Common or very common	4	Cardiac conduction disorder	Yes
P14415	CHEMBL2095186	AT1B2	Drugged	Protein complex group	CHEMBL1751	Digoxin	Small molecule	Inhibitor	BNF	Side-effect	Common or very common	4	Cerebral impairment	No
P14415	CHEMBL2095186	AT1B2	Drugged	Protein complex group	CHEMBL1751	Digoxin	Small molecule	Inhibitor	BNF	Side-effect	Common or very common	4	Diarrhoea	No
P14415	CHEMBL2095186	AT1B2	Drugged	Protein complex group	CHEMBL1751	Digoxin	Small molecule	Inhibitor	BNF	Side-effect	Common or very common	4	Dizziness	No
P14415	CHEMBL2095186	AT1B2	Drugged	Protein complex group	CHEMBL1751	Digoxin	Small molecule	Inhibitor	BNF	Side-effect	Common or very common	4	Eosinophilia	No
P14415	CHEMBL2095186	AT1B2	Drugged	Protein complex group	CHEMBL1751	Digoxin	Small molecule	Inhibitor	BNF	Side-effect	Common or very common	4	Nausea	No
P14415	CHEMBL2095186	AT1B2	Drugged	Protein complex group	CHEMBL1751	Digoxin	Small molecule	Inhibitor	BNF	Side-effect	Common or very common	4	Skin reactions	No
P14415	CHEMBL2095186	AT1B2	Drugged	Protein complex group	CHEMBL1751	Digoxin	Small molecule	Inhibitor	BNF	Side-effect	Common or very common	4	Vision disorder	No
P14415	CHEMBL2095186	AT1B2	Drugged	Protein complex group	CHEMBL1751	Digoxin	Small molecule	Inhibitor	BNF	Side-effect	Common or very common	4	Vomiting	No
P14415	CHEMBL2095186	AT1B2	Drugged	Protein complex group	CHEMBL1751	Digoxin	Small molecule	Inhibitor	BNF	Side-effect	Rare or very rare	4	Appetite decreased	No
P14415	CHEMBL2095186	AT1B2	Drugged	Protein complex group	CHEMBL1751	Digoxin	Small molecule	Inhibitor	BNF	Side-effect	Rare or very rare	4	Asthenia	No
P14415	CHEMBL2095186	AT1B2	Drugged	Protein complex group	CHEMBL1751	Digoxin	Small molecule	Inhibitor	BNF	Side-effect	Rare or very rare	4	Confusion	No
P14415	CHEMBL2095186	AT1B2	Drugged	Protein complex group	CHEMBL1751	Digoxin	Small molecule	Inhibitor	BNF	Side-effect	Rare or very rare	4	Gastrointestinal disorder	No
P14415	CHEMBL2095186	AT1B2	Drugged	Protein complex group	CHEMBL1751	Digoxin	Small molecule	Inhibitor	BNF	Side-effect	Rare or very rare	4	Gynaecomastia	No
P14415	CHEMBL2095186	AT1B2	Drugged	Protein complex group	CHEMBL1751	Digoxin	Small molecule	Inhibitor	BNF	Side-effect	Rare or very rare	4	Headache	No
P14415	CHEMBL2095186	AT1B2	Drugged	Protein complex group	CHEMBL1751	Digoxin	Small molecule	Inhibitor	BNF	Side-effect	Rare or very rare	4	Malaise	No
P14415	CHEMBL2095186	AT1B2	Drugged	Protein complex group	CHEMBL1751	Digoxin	Small molecule	Inhibitor	BNF	Side-effect	Rare or very rare	4	Psychosis	No
P14415	CHEMBL2095186	AT1B2	Drugged	Protein complex group	CHEMBL1751	Digoxin	Small molecule	Inhibitor	BNF	Side-effect	Rare or very rare	4	Thrombocytopenia	No
P14415	CHEMBL2095186	AT1B2	Drugged	Protein complex group	CHEMBL1751	Digoxin	Small molecule	Inhibitor	BNF	Side-effect	Uncommon	4	Depression	No
P14415	CHEMBL2095186	AT1B2	Drugged	Protein complex group	CHEMBL1751	Digoxin	Small molecule	Inhibitor	BNF	Indication	All	4	Rapid digitalisation, for atrial fibrillation or flutter	Yes
P14415	CHEMBL2095186	AT1B2	Drugged	Protein complex group	CHEMBL1503	Omeprazole	Small molecule	Inhibitor	ChEMBL	Indication	All	1	Hiv infection	No
P14415	CHEMBL2095186	AT1B2	Drugged	Protein complex group	CHEMBL1751	Digoxin	Small molecule	Inhibitor	BNF	Indication	All	4	Maintenance, for atrial fibrillation or flutter	Yes
P14415	CHEMBL2095186	AT1B2	Drugged	Protein complex group	CHEMBL1503	Omeprazole	Small molecule	Inhibitor	ChEMBL	Indication	All	3	Esophagitis, peptic	No
P14415	CHEMBL2095186	AT1B2	Drugged	Protein complex group	CHEMBL1751	Digoxin	Small molecule	Inhibitor	BNF	Indication	All	4	Emergency loading dose, for atrial fibrillation or flutter	Yes
P14415	CHEMBL2095186	AT1B2	Drugged	Protein complex group	CHEMBL1502	Pantoprazole	Small molecule	Inhibitor	ChEMBL	Indication	All	3	Laryngopharyngeal reflux	No
P14415	CHEMBL2095186	AT1B2	Drugged	Protein complex group	CHEMBL480	Lansoprazole	Small molecule	Inhibitor	ChEMBL	Indication	All	2	Premature birth	No
P14415	CHEMBL2095186	AT1B2	Drugged	Protein complex group	CHEMBL480	Lansoprazole	Small molecule	Inhibitor	ChEMBL	Indication	All	1	Cystic fibrosis	No
P14415	CHEMBL2095186	AT1B2	Drugged	Protein complex group	CHEMBL480	Lansoprazole	Small molecule	Inhibitor	ChEMBL	Indication	All	3	Duodenal ulcer	No
P14415	CHEMBL2095186	AT1B2	Drugged	Protein complex group	CHEMBL480	Lansoprazole	Small molecule	Inhibitor	ChEMBL	Indication	All	3	Gastritis	No
P14415	CHEMBL2095186	AT1B2	Drugged	Protein complex group	CHEMBL480	Lansoprazole	Small molecule	Inhibitor	ChEMBL	Indication	All	3	Idiopathic pulmonary fibrosis	No
P14415	CHEMBL2095186	AT1B2	Drugged	Protein complex group	CHEMBL480	Lansoprazole	Small molecule	Inhibitor	ChEMBL	Indication	All	3	Arthritis	No
P14415	CHEMBL2095186	AT1B2	Drugged	Protein complex group	CHEMBL480	Lansoprazole	Small molecule	Inhibitor	ChEMBL	Indication	All	3	Esophagitis, peptic	No
P14415	CHEMBL2095186	AT1B2	Drugged	Protein complex group	CHEMBL480	Lansoprazole	Small molecule	Inhibitor	ChEMBL	Indication	All	3	Helicobacter infection	No
P14415	CHEMBL2095186	AT1B2	Drugged	Protein complex group	CHEMBL480	Lansoprazole	Small molecule	Inhibitor	ChEMBL	Indication	All	4	Peptic ulcer	No
P14415	CHEMBL2095186	AT1B2	Drugged	Protein complex group	CHEMBL480	Lansoprazole	Small molecule	Inhibitor	ChEMBL	Indication	All	1	Laryngopharyngeal reflux	No
P14415	CHEMBL2095186	AT1B2	Drugged	Protein complex group	CHEMBL480	Lansoprazole	Small molecule	Inhibitor	ChEMBL	Indication	All	3	Diabetes mellitus, type 1	No
P14415	CHEMBL2095186	AT1B2	Drugged	Protein complex group	CHEMBL480	Lansoprazole	Small molecule	Inhibitor	ChEMBL	Indication	All	2	Eosinophilic esophagitis	No
P14415	CHEMBL2095186	AT1B2	Drugged	Protein complex group	CHEMBL480	Lansoprazole	Small molecule	Inhibitor	ChEMBL	Indication	All	1	Cancers	No
P14415	CHEMBL2095186	AT1B2	Drugged	Protein complex group	CHEMBL480	Lansoprazole	Small molecule	Inhibitor	ChEMBL	Indication	All	1	Pain	No
P14415	CHEMBL2095186	AT1B2	Drugged	Protein complex group	CHEMBL480	Lansoprazole	Small molecule	Inhibitor	ChEMBL	Indication	All	4	Gastroesophageal reflux	No
P14415	CHEMBL2095186	AT1B2	Drugged	Protein complex group	CHEMBL480	Lansoprazole	Small molecule	Inhibitor	ChEMBL	Indication	All	4	Stomach ulcer	No
P14415	CHEMBL2095186	AT1B2	Drugged	Protein complex group	CHEMBL480	Lansoprazole	Small molecule	Inhibitor	ChEMBL	Indication	All	3	Cancers	No
P14415	CHEMBL2095186	AT1B2	Drugged	Protein complex group	CHEMBL480	Lansoprazole	Small molecule	Inhibitor	ChEMBL	Indication	All	3	Gout	No
P14415	CHEMBL2095186	AT1B2	Drugged	Protein complex group	CHEMBL480	Lansoprazole	Small molecule	Inhibitor	ChEMBL	Indication	All	2	Cancers	No
P14415	CHEMBL2095186	AT1B2	Drugged	Protein complex group	CHEMBL1503	Omeprazole	Small molecule	Inhibitor	ChEMBL	Indication	All	2	Idiopathic pulmonary fibrosis	No
P14415	CHEMBL2095186	AT1B2	Drugged	Protein complex group	CHEMBL1503	Omeprazole	Small molecule	Inhibitor	ChEMBL	Indication	All	3	Wounds and injuries	No
P14415	CHEMBL2095186	AT1B2	Drugged	Protein complex group	CHEMBL1503	Omeprazole	Small molecule	Inhibitor	ChEMBL	Indication	All	3	Barrett esophagus	No
P14415	CHEMBL2095186	AT1B2	Drugged	Protein complex group	CHEMBL1503	Omeprazole	Small molecule	Inhibitor	ChEMBL	Indication	All	3	Hemorrhage	No
P14415	CHEMBL2095186	AT1B2	Drugged	Protein complex group	CHEMBL1503	Omeprazole	Small molecule	Inhibitor	ChEMBL	Indication	All	1	Chronic pain	No
P14415	CHEMBL2095186	AT1B2	Drugged	Protein complex group	CHEMBL1503	Omeprazole	Small molecule	Inhibitor	ChEMBL	Indication	All	1	Clostridium infection	No
P14415	CHEMBL2095186	AT1B2	Drugged	Protein complex group	CHEMBL1503	Omeprazole	Small molecule	Inhibitor	ChEMBL	Indication	All	3	Dyspepsia	No
P14415	CHEMBL2095186	AT1B2	Drugged	Protein complex group	CHEMBL1503	Omeprazole	Small molecule	Inhibitor	ChEMBL	Indication	All	1	Muscular atrophy, spinal	No
P14415	CHEMBL2095186	AT1B2	Drugged	Protein complex group	CHEMBL1503	Omeprazole	Small molecule	Inhibitor	ChEMBL	Indication	All	1	Erectile dysfunction	No
P14415	CHEMBL2095186	AT1B2	Drugged	Protein complex group	CHEMBL1502	Pantoprazole	Small molecule	Inhibitor	ChEMBL	Indication	All	3	Diabetes mellitus	No
P14415	CHEMBL2095186	AT1B2	Drugged	Protein complex group	CHEMBL1503	Omeprazole	Small molecule	Inhibitor	ChEMBL	Indication	All	4	Esophagitis	No
P14415	CHEMBL2095186	AT1B2	Drugged	Protein complex group	CHEMBL1502	Pantoprazole	Small molecule	Inhibitor	ChEMBL	Indication	All	2	Cancers	No
P14415	CHEMBL2095186	AT1B2	Drugged	Protein complex group	CHEMBL1502	Pantoprazole	Small molecule	Inhibitor	ChEMBL	Indication	All	3	Heart failure	Yes
P14415	CHEMBL2095186	AT1B2	Drugged	Protein complex group	CHEMBL1751	Digoxin	Small molecule	Inhibitor	BNF	Indication	All	4	Heart failure	No
P14415	CHEMBL2095186	AT1B2	Drugged	Protein complex group	CHEMBL1751	Digoxin	Small molecule	Inhibitor	ChEMBL	Indication	All	1	Diabetes mellitus	No
P14415	CHEMBL2095186	AT1B2	Drugged	Protein complex group	CHEMBL1751	Digoxin	Small molecule	Inhibitor	ChEMBL	Indication	All	1	Depressive disorder	No
P14415	CHEMBL2095186	AT1B2	Drugged	Protein complex group	CHEMBL1751	Digoxin	Small molecule	Inhibitor	ChEMBL	Indication	All	1	Cytomegalovirus infection	No
P14415	CHEMBL2095186	AT1B2	Drugged	Protein complex group	CHEMBL1751	Digoxin	Small molecule	Inhibitor	ChEMBL	Indication	All	1	Blood pressure disorders	Yes
P14415	CHEMBL2095186	AT1B2	Drugged	Protein complex group	CHEMBL254219	Digitoxin	Small molecule	Inhibitor	ChEMBL	Indication	All	4	Coronary heart disease	Yes
P14415	CHEMBL2095186	AT1B2	Drugged	Protein complex group	CHEMBL254219	Digitoxin	Small molecule	Inhibitor	ChEMBL	Indication	All	2	Cystic fibrosis	No
P14415	CHEMBL2095186	AT1B2	Drugged	Protein complex group	CHEMBL1614	Deslanoside	Small molecule	Inhibitor	ChEMBL	Indication	All	4	Coronary heart disease	Yes
P14415	CHEMBL2095186	AT1B2	Drugged	Protein complex group	CHEMBL1502	Pantoprazole	Small molecule	Inhibitor	ChEMBL	Indication	All	4	Peptic ulcer	No
P14415	CHEMBL2095186	AT1B2	Drugged	Protein complex group	CHEMBL1502	Pantoprazole	Small molecule	Inhibitor	ChEMBL	Indication	All	3	Esophageal diseases	No
P14415	CHEMBL2095186	AT1B2	Drugged	Protein complex group	CHEMBL1502	Pantoprazole	Small molecule	Inhibitor	ChEMBL	Indication	All	1	Lecithin cholesterol acyltransferase deficiency	No
P14415	CHEMBL2095186	AT1B2	Drugged	Protein complex group	CHEMBL1502	Pantoprazole	Small molecule	Inhibitor	ChEMBL	Indication	All	1	Bacterial infection	No
P14415	CHEMBL2095186	AT1B2	Drugged	Protein complex group	CHEMBL1502	Pantoprazole	Small molecule	Inhibitor	ChEMBL	Indication	All	1	Cancers	No
P14415	CHEMBL2095186	AT1B2	Drugged	Protein complex group	CHEMBL1502	Pantoprazole	Small molecule	Inhibitor	ChEMBL	Indication	All	3	Gastrointestinal hemorrhage	No
P14415	CHEMBL2095186	AT1B2	Drugged	Protein complex group	CHEMBL1751	Digoxin	Small molecule	Inhibitor	ChEMBL	Indication	All	1	Diabetes mellitus, type 2	No
P14415	CHEMBL2095186	AT1B2	Drugged	Protein complex group	CHEMBL1751	Digoxin	Small molecule	Inhibitor	ChEMBL	Indication	All	1	Epilepsy	No
P14415	CHEMBL2095186	AT1B2	Drugged	Protein complex group	CHEMBL1751	Digoxin	Small molecule	Inhibitor	ChEMBL	Indication	All	1	Cancers	No
P14415	CHEMBL2095186	AT1B2	Drugged	Protein complex group	CHEMBL1502	Pantoprazole	Small molecule	Inhibitor	ChEMBL	Indication	All	3	Hemorrhage	No
P14415	CHEMBL2095186	AT1B2	Drugged	Protein complex group	CHEMBL1502	Pantoprazole	Small molecule	Inhibitor	ChEMBL	Indication	All	2	Helicobacter infection	No
P14415	CHEMBL2095186	AT1B2	Drugged	Protein complex group	CHEMBL1502	Pantoprazole	Small molecule	Inhibitor	ChEMBL	Indication	All	3	Barrett esophagus	No
P14415	CHEMBL2095186	AT1B2	Drugged	Protein complex group	CHEMBL1502	Pantoprazole	Small molecule	Inhibitor	ChEMBL	Indication	All	2	Diabetes mellitus, type 1	No
P14415	CHEMBL2095186	AT1B2	Drugged	Protein complex group	CHEMBL1751	Digoxin	Small molecule	Inhibitor	ChEMBL	Indication	All	1	Hepatitis c	No
P14415	CHEMBL2095186	AT1B2	Drugged	Protein complex group	CHEMBL1502	Pantoprazole	Small molecule	Inhibitor	ChEMBL	Indication	All	2	Schizophrenia	No
P14415	CHEMBL2095186	AT1B2	Drugged	Protein complex group	CHEMBL1502	Pantoprazole	Small molecule	Inhibitor	ChEMBL	Indication	All	1	Multiple sclerosis	No
P14415	CHEMBL2095186	AT1B2	Drugged	Protein complex group	CHEMBL1502	Pantoprazole	Small molecule	Inhibitor	ChEMBL	Indication	All	1	Aspergillosis	No
P14415	CHEMBL2095186	AT1B2	Drugged	Protein complex group	CHEMBL1502	Pantoprazole	Small molecule	Inhibitor	ChEMBL	Indication	All	4	Gastroesophageal reflux	No
P14415	CHEMBL2095186	AT1B2	Drugged	Protein complex group	CHEMBL1502	Pantoprazole	Small molecule	Inhibitor	ChEMBL	Indication	All	4	Zollinger-ellison syndrome	No
P14415	CHEMBL2095186	AT1B2	Drugged	Protein complex group	CHEMBL1502	Pantoprazole	Small molecule	Inhibitor	ChEMBL	Indication	All	4	Esophagitis	No
P14415	CHEMBL2095186	AT1B2	Drugged	Protein complex group	CHEMBL1502	Pantoprazole	Small molecule	Inhibitor	ChEMBL	Indication	All	1	Coronary heart disease	Yes
P14415	CHEMBL2095186	AT1B2	Drugged	Protein complex group	CHEMBL1502	Pantoprazole	Small molecule	Inhibitor	ChEMBL	Indication	All	2	Diabetes mellitus, type 2	No
P14415	CHEMBL2095186	AT1B2	Drugged	Protein complex group	CHEMBL1503	Omeprazole	Small molecule	Inhibitor	ChEMBL	Indication	All	3	Cough	No
P14415	CHEMBL2095186	AT1B2	Drugged	Protein complex group	CHEMBL1502	Pantoprazole	Small molecule	Inhibitor	ChEMBL	Indication	All	3	Ulcer	No
P14415	CHEMBL2095186	AT1B2	Drugged	Protein complex group	CHEMBL1503	Omeprazole	Small molecule	Inhibitor	ChEMBL	Indication	All	1	Anemia	No
P14415	CHEMBL2095186	AT1B2	Drugged	Protein complex group	CHEMBL1503	Omeprazole	Small molecule	Inhibitor	ChEMBL	Indication	All	1	Arthritis	No
P14415	CHEMBL2095186	AT1B2	Drugged	Protein complex group	CHEMBL1503	Omeprazole	Small molecule	Inhibitor	ChEMBL	Indication	All	1	Psoriasis	No
P14415	CHEMBL2095186	AT1B2	Drugged	Protein complex group	CHEMBL1503	Omeprazole	Small molecule	Inhibitor	ChEMBL	Indication	All	1	Crohn disease	No
P14415	CHEMBL2095186	AT1B2	Drugged	Protein complex group	CHEMBL1503	Omeprazole	Small molecule	Inhibitor	ChEMBL	Indication	All	1	Hepatitis c	No
P14415	CHEMBL2095186	AT1B2	Drugged	Protein complex group	CHEMBL1503	Omeprazole	Small molecule	Inhibitor	ChEMBL	Indication	All	2	Cancers	No
P14415	CHEMBL2095186	AT1B2	Drugged	Protein complex group	CHEMBL1503	Omeprazole	Small molecule	Inhibitor	ChEMBL	Indication	All	3	Cancers	No
P14415	CHEMBL2095186	AT1B2	Drugged	Protein complex group	CHEMBL1503	Omeprazole	Small molecule	Inhibitor	ChEMBL	Indication	All	1	Dermatitis, atopic	No
P14415	CHEMBL2095186	AT1B2	Drugged	Protein complex group	CHEMBL2093999	Istaroxime	Small molecule	Inhibitor	ChEMBL	Indication	All	2	Heart failure	Yes
P14415	CHEMBL2095186	AT1B2	Drugged	Protein complex group	CHEMBL1503	Omeprazole	Small molecule	Inhibitor	ChEMBL	Indication	All	1	Diabetes mellitus	No
P14415	CHEMBL2095186	AT1B2	Drugged	Protein complex group	CHEMBL1751	Digoxin	Small molecule	Inhibitor	ChEMBL	Indication	All	1	Von hippel-lindau disease	No
P14415	CHEMBL2095186	AT1B2	Drugged	Protein complex group	CHEMBL1751	Digoxin	Small molecule	Inhibitor	ChEMBL	Indication	All	1	Infections	No
P14415	CHEMBL2095186	AT1B2	Drugged	Protein complex group	CHEMBL1751	Digoxin	Small molecule	Inhibitor	ChEMBL	Indication	All	1	Inflammation	No
P14415	CHEMBL2095186	AT1B2	Drugged	Protein complex group	CHEMBL1751	Digoxin	Small molecule	Inhibitor	ChEMBL	Indication	All	1	Influenza, human	No
P14415	CHEMBL2095186	AT1B2	Drugged	Protein complex group	CHEMBL1503	Omeprazole	Small molecule	Inhibitor	ChEMBL	Indication	All	3	Gastrointestinal hemorrhage	No
P14415	CHEMBL2095186	AT1B2	Drugged	Protein complex group	CHEMBL1751	Digoxin	Small molecule	Inhibitor	ChEMBL	Indication	All	1	Nausea	No
P14415	CHEMBL2095186	AT1B2	Drugged	Protein complex group	CHEMBL3545057	Acetyldigitoxin	Small molecule	Inhibitor	ChEMBL	Indication	All	4	Coronary heart disease	Yes
P14415	CHEMBL2095186	AT1B2	Drugged	Protein complex group	CHEMBL1751	Digoxin	Small molecule	Inhibitor	ChEMBL	Indication	All	4	Heart failure	Yes
P14415	CHEMBL2095186	AT1B2	Drugged	Protein complex group	CHEMBL1751	Digoxin	Small molecule	Inhibitor	ChEMBL	Indication	All	4	Coronary heart disease	Yes
P14415	CHEMBL2095186	AT1B2	Drugged	Protein complex group	CHEMBL1751	Digoxin	Small molecule	Inhibitor	ChEMBL	Indication	All	4	Atrial fibrillation	Yes
P14415	CHEMBL2095186	AT1B2	Drugged	Protein complex group	CHEMBL1751	Digoxin	Small molecule	Inhibitor	ChEMBL	Indication	All	3	Arrhythmias	Yes
P14415	CHEMBL2095186	AT1B2	Drugged	Protein complex group	CHEMBL1751	Digoxin	Small molecule	Inhibitor	ChEMBL	Indication	All	2	Non-alcoholic fatty liver disease	No
P14415	CHEMBL2095186	AT1B2	Drugged	Protein complex group	CHEMBL1751	Digoxin	Small molecule	Inhibitor	ChEMBL	Indication	All	2	Keratosis, actinic	No
P14415	CHEMBL2095186	AT1B2	Drugged	Protein complex group	CHEMBL1751	Digoxin	Small molecule	Inhibitor	ChEMBL	Indication	All	2	Cancers	No
P14415	CHEMBL2095186	AT1B2	Drugged	Protein complex group	CHEMBL1751	Digoxin	Small molecule	Inhibitor	ChEMBL	Indication	All	2	Arthritis	No
P14415	CHEMBL2095186	AT1B2	Drugged	Protein complex group	CHEMBL1751	Digoxin	Small molecule	Inhibitor	ChEMBL	Indication	All	1	Angiodema	No
P14415	CHEMBL2095186	AT1B2	Drugged	Protein complex group	CHEMBL1751	Digoxin	Small molecule	Inhibitor	ChEMBL	Indication	All	1	Substance-related disorder	No
P14415	CHEMBL2095186	AT1B2	Drugged	Protein complex group	CHEMBL1751	Digoxin	Small molecule	Inhibitor	ChEMBL	Indication	All	1	Hepatitis b, chronic	No
P14415	CHEMBL2095186	AT1B2	Drugged	Protein complex group	CHEMBL1503	Omeprazole	Small molecule	Inhibitor	ChEMBL	Indication	All	3	Helicobacter infection	No
P14415	CHEMBL2095186	AT1B2	Drugged	Protein complex group	CHEMBL1751	Digoxin	Small molecule	Inhibitor	ChEMBL	Indication	All	1	Hiv infection	No
P14415	CHEMBL2095186	AT1B2	Drugged	Protein complex group	CHEMBL1503	Omeprazole	Small molecule	Inhibitor	ChEMBL	Indication	All	1	Communicable diseases	No
P14415	CHEMBL2095186	AT1B2	Drugged	Protein complex group	CHEMBL1503	Omeprazole	Small molecule	Inhibitor	ChEMBL	Indication	All	4	Infections	No
P14415	CHEMBL2095186	AT1B2	Drugged	Protein complex group	CHEMBL2093999	Istaroxime	Small molecule	Inhibitor	ChEMBL	Indication	All	2	Shock	No
P14415	CHEMBL2095186	AT1B2	Drugged	Protein complex group	CHEMBL1503	Omeprazole	Small molecule	Inhibitor	ChEMBL	Indication	All	1	Mitochondrial diseases	No
P14415	CHEMBL2095186	AT1B2	Drugged	Protein complex group	CHEMBL1503	Omeprazole	Small molecule	Inhibitor	ChEMBL	Indication	All	3	Multiple sclerosis	No
P14415	CHEMBL2095186	AT1B2	Drugged	Protein complex group	CHEMBL1503	Omeprazole	Small molecule	Inhibitor	ChEMBL	Indication	All	1	Child development disorder, pervasive	No
P14415	CHEMBL2095186	AT1B2	Drugged	Protein complex group	CHEMBL1503	Omeprazole	Small molecule	Inhibitor	ChEMBL	Indication	All	1	Colitis, ulcerative	No
P14415	CHEMBL2095186	AT1B2	Drugged	Protein complex group	CHEMBL1503	Omeprazole	Small molecule	Inhibitor	ChEMBL	Indication	All	1	Alzheimer disease	No
P14415	CHEMBL2095186	AT1B2	Drugged	Protein complex group	CHEMBL1503	Omeprazole	Small molecule	Inhibitor	ChEMBL	Indication	All	1	Cancers	No
P14415	CHEMBL2095186	AT1B2	Drugged	Protein complex group	CHEMBL1503	Omeprazole	Small molecule	Inhibitor	ChEMBL	Indication	All	2	Zollinger-ellison syndrome	No
P14415	CHEMBL2095186	AT1B2	Drugged	Protein complex group	CHEMBL1503	Omeprazole	Small molecule	Inhibitor	ChEMBL	Indication	All	2	Granuloma	No
P14415	CHEMBL2095186	AT1B2	Drugged	Protein complex group	CHEMBL1503	Omeprazole	Small molecule	Inhibitor	ChEMBL	Indication	All	3	Exocrine pancreatic insufficiency	No
P14415	CHEMBL2095186	AT1B2	Drugged	Protein complex group	CHEMBL1503	Omeprazole	Small molecule	Inhibitor	ChEMBL	Indication	All	4	Heartburn	No
P14415	CHEMBL2095186	AT1B2	Drugged	Protein complex group	CHEMBL506569	Lanatoside c	Small molecule	Inhibitor	ChEMBL	Indication	All	4	Coronary heart disease	Yes
P14415	CHEMBL2095186	AT1B2	Drugged	Protein complex group	CHEMBL1503	Omeprazole	Small molecule	Inhibitor	ChEMBL	Indication	All	1	Diabetes mellitus, type 2	No
P14415	CHEMBL2095186	AT1B2	Drugged	Protein complex group	CHEMBL1503	Omeprazole	Small molecule	Inhibitor	ChEMBL	Indication	All	3	Arthritis	No
P14415	CHEMBL2095186	AT1B2	Drugged	Protein complex group	CHEMBL1503	Omeprazole	Small molecule	Inhibitor	ChEMBL	Indication	All	1	Pulmonary disease	No
P14415	CHEMBL2095186	AT1B2	Drugged	Protein complex group	CHEMBL1503	Omeprazole	Small molecule	Inhibitor	ChEMBL	Indication	All	2	Cystic fibrosis	No
P14415	CHEMBL2095186	AT1B2	Drugged	Protein complex group	CHEMBL1503	Omeprazole	Small molecule	Inhibitor	ChEMBL	Indication	All	3	Diabetes mellitus, type 1	No
P14415	CHEMBL2095186	AT1B2	Drugged	Protein complex group	CHEMBL1503	Omeprazole	Small molecule	Inhibitor	ChEMBL	Indication	All	1	Laryngomalacia	No
P14415	CHEMBL2095186	AT1B2	Drugged	Protein complex group	CHEMBL1503	Omeprazole	Small molecule	Inhibitor	ChEMBL	Indication	All	3	Spondylitis, ankylosing	No
P14415	CHEMBL2095186	AT1B2	Drugged	Protein complex group	CHEMBL1503	Omeprazole	Small molecule	Inhibitor	ChEMBL	Indication	All	0.5	Cancers	No
P14415	CHEMBL2095186	AT1B2	Drugged	Protein complex group	CHEMBL1503	Omeprazole	Small molecule	Inhibitor	ChEMBL	Indication	All	4	Peptic ulcer	No
P14415	CHEMBL2095186	AT1B2	Drugged	Protein complex group	CHEMBL1503	Omeprazole	Small molecule	Inhibitor	ChEMBL	Indication	All	4	Gastroesophageal reflux	No
P14415	CHEMBL2095186	AT1B2	Drugged	Protein complex group	CHEMBL1503	Omeprazole	Small molecule	Inhibitor	ChEMBL	Indication	All	3	Cysticercosis	No
P14415	CHEMBL2095186	AT1B2	Drugged	Protein complex group	CHEMBL1503	Omeprazole	Small molecule	Inhibitor	ChEMBL	Indication	All	1	Hepatitis b, chronic	No
P14415	CHEMBL2095186	AT1B2	Drugged	Protein complex group	CHEMBL1503	Omeprazole	Small molecule	Inhibitor	ChEMBL	Indication	All	3	Pain	No
P14415	CHEMBL2095186	AT1B2	Drugged	Protein complex group	CHEMBL1503	Omeprazole	Small molecule	Inhibitor	ChEMBL	Indication	All	4	Stomach ulcer	No
P14415	CHEMBL2095186	AT1B2	Drugged	Protein complex group	CHEMBL1503	Omeprazole	Small molecule	Inhibitor	ChEMBL	Indication	All	4	Duodenal ulcer	No
P14415	CHEMBL2095186	AT1B2	Drugged	Protein complex group	CHEMBL1503	Omeprazole	Small molecule	Inhibitor	ChEMBL	Indication	All	2	Squamous intraepithelial lesions	No
P14415	CHEMBL2095186	AT1B2	Drugged	Protein complex group	CHEMBL1503	Omeprazole	Small molecule	Inhibitor	ChEMBL	Indication	All	1	Central serous chorioretinopathy	No
P14415	CHEMBL2095186	AT1B2	Drugged	Protein complex group	CHEMBL1503	Omeprazole	Small molecule	Inhibitor	ChEMBL	Indication	All	2	Ulcer	No
O95861	-	BPNT1	Not yet druggable	-	-	-	-	-	-	-	-	-	-	No
O75973	-	C1QRF	Not yet druggable	-	-	-	-	-	-	-	-	-	-	No
P17655	CHEMBL2382	CAN2	Drugged	Single protein	CHEMBL451887	Carfilzomib	Protein	Inhibitor	ChEMBL	Indication	All	1	Immunoglobulin light-chain amyloidosis	No
P17655	CHEMBL2382	CAN2	Drugged	Single protein	CHEMBL451887	Carfilzomib	Protein	Inhibitor	ChEMBL	Indication	All	3	Cancers	No
P17655	CHEMBL2382	CAN2	Drugged	Single protein	CHEMBL451887	Carfilzomib	Protein	Inhibitor	ChEMBL	Indication	All	1	Amyloidosis	No
P17655	CHEMBL2382	CAN2	Drugged	Single protein	CHEMBL451887	Carfilzomib	Protein	Inhibitor	ChEMBL	Indication	All	2	Cancers	No
P17655	CHEMBL2382	CAN2	Drugged	Single protein	CHEMBL451887	Carfilzomib	Protein	Inhibitor	ChEMBL	Indication	All	1	Cancers	No
P17655	CHEMBL2382	CAN2	Drugged	Single protein	CHEMBL451887	Carfilzomib	Protein	Inhibitor	ChEMBL	Indication	All	4	Cancers	No
P17655	CHEMBL2382	CAN2	Drugged	Single protein	CHEMBL325041	Bortezomib	Small molecule	Inhibitor	ChEMBL	Indication	All	3	Purpura, thrombocytopenic, idiopathic	No
P17655	CHEMBL2382	CAN2	Drugged	Single protein	CHEMBL325041	Bortezomib	Small molecule	Inhibitor	ChEMBL	Indication	All	2	Bronchiolitis obliterans	No
P17655	CHEMBL2382	CAN2	Drugged	Single protein	CHEMBL325041	Bortezomib	Small molecule	Inhibitor	ChEMBL	Indication	All	2	Cancers	No
P17655	CHEMBL2382	CAN2	Drugged	Single protein	CHEMBL325041	Bortezomib	Small molecule	Inhibitor	ChEMBL	Indication	All	1	Cancers	No
P17655	CHEMBL2382	CAN2	Drugged	Single protein	CHEMBL325041	Bortezomib	Small molecule	Inhibitor	ChEMBL	Indication	All	3	Amyloidosis, familial	No
P17655	CHEMBL2382	CAN2	Drugged	Single protein	CHEMBL325041	Bortezomib	Small molecule	Inhibitor	ChEMBL	Indication	All	0.5	Cancers	No
P17655	CHEMBL2382	CAN2	Drugged	Single protein	CHEMBL325041	Bortezomib	Small molecule	Inhibitor	ChEMBL	Indication	All	2	Lymphoproliferative disorder	No
P17655	CHEMBL2382	CAN2	Drugged	Single protein	CHEMBL325041	Bortezomib	Small molecule	Inhibitor	ChEMBL	Indication	All	4	Cancers	No
P17655	CHEMBL2382	CAN2	Drugged	Single protein	CHEMBL325041	Bortezomib	Small molecule	Inhibitor	ChEMBL	Indication	All	3	Immunoglobulin light-chain amyloidosis	No
P17655	CHEMBL2382	CAN2	Drugged	Single protein	CHEMBL325041	Bortezomib	Small molecule	Inhibitor	ChEMBL	Indication	All	3	Kidney disease	No
P17655	CHEMBL2382	CAN2	Drugged	Single protein	CHEMBL325041	Bortezomib	Small molecule	Inhibitor	ChEMBL	Indication	All	2	Red-cell aplasia, pure	No
P17655	CHEMBL2382	CAN2	Drugged	Single protein	CHEMBL325041	Bortezomib	Small molecule	Inhibitor	ChEMBL	Indication	All	2	Neuromyelitis optica	No
P17655	CHEMBL2382	CAN2	Drugged	Single protein	CHEMBL325041	Bortezomib	Small molecule	Inhibitor	ChEMBL	Indication	All	3	Amyloidosis	No
P17655	CHEMBL2382	CAN2	Drugged	Single protein	CHEMBL325041	Bortezomib	Small molecule	Inhibitor	ChEMBL	Indication	All	1	Anemia	No
P17655	CHEMBL2382	CAN2	Drugged	Single protein	CHEMBL325041	Bortezomib	Small molecule	Inhibitor	ChEMBL	Indication	All	1	Uremia	No
P17655	CHEMBL2382	CAN2	Drugged	Single protein	CHEMBL325041	Bortezomib	Small molecule	Inhibitor	ChEMBL	Indication	All	2	Encephalitis, japanese	No
P17655	CHEMBL2382	CAN2	Drugged	Single protein	CHEMBL325041	Bortezomib	Small molecule	Inhibitor	ChEMBL	Indication	All	2	Graft vs host disease	No
P17655	CHEMBL2382	CAN2	Drugged	Single protein	CHEMBL325041	Bortezomib	Small molecule	Inhibitor	ChEMBL	Indication	All	1	Immunoblastic lymphadenopathy	No
P17655	CHEMBL2382	CAN2	Drugged	Single protein	CHEMBL325041	Bortezomib	Small molecule	Inhibitor	ChEMBL	Indication	All	2	Immune system diseases	No
P17655	CHEMBL2382	CAN2	Drugged	Single protein	CHEMBL325041	Bortezomib	Small molecule	Inhibitor	ChEMBL	Indication	All	3	Cancers	No
P04040	CHEMBL3627594	CATA	Druggable	Single protein	-	-	-	-	-	-	-	-	-	No
Q96EE4	-	CC126	Not yet druggable	-	-	-	-	-	-	-	-	-	-	No
O15444	-	CCL25	Not yet druggable	-	-	-	-	-	-	-	-	-	-	No
P80075	-	CCL8	Not yet druggable	-	-	-	-	-	-	-	-	-	-	No
Q9UHC6	-	CNTP2	Not yet druggable	-	-	-	-	-	-	-	-	-	-	No
P0C0L4	-	CO4A	Not yet druggable	-	-	-	-	-	-	-	-	-	-	No
P29279	CHEMBL3712901	CTGF	Druggable	Single protein	CHEMBL2109377	Pamrevlumab	Antibody	Inhibitor	ChEMBL	Indication	All	1	Glomerulosclerosis, focal segmental	No
P29279	CHEMBL3712901	CTGF	Druggable	Single protein	CHEMBL2109377	Pamrevlumab	Antibody	Inhibitor	ChEMBL	Indication	All	2	Hepatitis b, chronic	No
P29279	CHEMBL3712901	CTGF	Druggable	Single protein	CHEMBL2109377	Pamrevlumab	Antibody	Inhibitor	ChEMBL	Indication	All	2	Pulmonary disease	No
P29279	CHEMBL3712901	CTGF	Druggable	Single protein	CHEMBL2109377	Pamrevlumab	Antibody	Inhibitor	ChEMBL	Indication	All	3	Muscular dystrophy, duchenne	No
P29279	CHEMBL3712901	CTGF	Druggable	Single protein	CHEMBL2109377	Pamrevlumab	Antibody	Inhibitor	ChEMBL	Indication	All	3	Idiopathic pulmonary fibrosis	No
P29279	CHEMBL3712901	CTGF	Druggable	Single protein	CHEMBL2109377	Pamrevlumab	Antibody	Inhibitor	ChEMBL	Indication	All	1	Diabetes mellitus	No
P29279	CHEMBL3712901	CTGF	Druggable	Single protein	CHEMBL2109377	Pamrevlumab	Antibody	Inhibitor	ChEMBL	Indication	All	3	Cancers	No
O76096	-	CYTF	Not yet druggable	-	-	-	-	-	-	-	-	-	-	No
Q8WW22	-	DNJA4	Not yet druggable	-	-	-	-	-	-	-	-	-	-	No
P16444	CHEMBL1989	DPEP1	Drugged	Single protein	CHEMBL766	Cilastatin	Small molecule	Inhibitor	BNF	Indication	All	4	Aerobic gram-negative infection	No
P16444	CHEMBL1989	DPEP1	Drugged	Single protein	CHEMBL766	Cilastatin	Small molecule	Inhibitor	BNF	Side-effect	Rare or very rare	4	Severe cutaneous adverse reactions scars	No
P16444	CHEMBL1989	DPEP1	Drugged	Single protein	CHEMBL766	Cilastatin	Small molecule	Inhibitor	BNF	Side-effect	Rare or very rare	4	Spinal pain	No
P16444	CHEMBL1989	DPEP1	Drugged	Single protein	CHEMBL766	Cilastatin	Small molecule	Inhibitor	BNF	Side-effect	Rare or very rare	4	Arrhythmias	Yes
P16444	CHEMBL1989	DPEP1	Drugged	Single protein	CHEMBL766	Cilastatin	Small molecule	Inhibitor	BNF	Side-effect	Rare or very rare	4	Taste altered	No
P16444	CHEMBL1989	DPEP1	Drugged	Single protein	CHEMBL766	Cilastatin	Small molecule	Inhibitor	BNF	Side-effect	Rare or very rare	4	Tinnitus	No
P16444	CHEMBL1989	DPEP1	Drugged	Single protein	CHEMBL766	Cilastatin	Small molecule	Inhibitor	BNF	Side-effect	Rare or very rare	4	Tongue discolouration	No
P16444	CHEMBL1989	DPEP1	Drugged	Single protein	CHEMBL766	Cilastatin	Small molecule	Inhibitor	BNF	Side-effect	Rare or very rare	4	Tooth discolouration	No
P16444	CHEMBL1989	DPEP1	Drugged	Single protein	CHEMBL766	Cilastatin	Small molecule	Inhibitor	BNF	Side-effect	Rare or very rare	4	Urine discolouration	No
P16444	CHEMBL1989	DPEP1	Drugged	Single protein	CHEMBL766	Cilastatin	Small molecule	Inhibitor	BNF	Side-effect	Rare or very rare	4	Vertigo	No
P16444	CHEMBL1989	DPEP1	Drugged	Single protein	CHEMBL766	Cilastatin	Small molecule	Inhibitor	BNF	Side-effect	Uncommon	4	Bone marrow disorder	No
P16444	CHEMBL1989	DPEP1	Drugged	Single protein	CHEMBL766	Cilastatin	Small molecule	Inhibitor	BNF	Side-effect	Uncommon	4	Confusion	No
P16444	CHEMBL1989	DPEP1	Drugged	Single protein	CHEMBL766	Cilastatin	Small molecule	Inhibitor	BNF	Side-effect	Uncommon	4	Drowsiness	No
P16444	CHEMBL1989	DPEP1	Drugged	Single protein	CHEMBL766	Cilastatin	Small molecule	Inhibitor	BNF	Side-effect	Uncommon	4	Hallucination	No
P16444	CHEMBL1989	DPEP1	Drugged	Single protein	CHEMBL766	Cilastatin	Small molecule	Inhibitor	BNF	Side-effect	Uncommon	4	Blood pressure disorders	Yes
P16444	CHEMBL1989	DPEP1	Drugged	Single protein	CHEMBL766	Cilastatin	Small molecule	Inhibitor	BNF	Side-effect	Uncommon	4	Leucopenia	No
P16444	CHEMBL1989	DPEP1	Drugged	Single protein	CHEMBL766	Cilastatin	Small molecule	Inhibitor	BNF	Side-effect	Uncommon	4	Movement disorder	No
P16444	CHEMBL1989	DPEP1	Drugged	Single protein	CHEMBL766	Cilastatin	Small molecule	Inhibitor	BNF	Side-effect	Uncommon	4	Psychiatric disorder	No
P16444	CHEMBL1989	DPEP1	Drugged	Single protein	CHEMBL766	Cilastatin	Small molecule	Inhibitor	BNF	Side-effect	Uncommon	4	Seizure	No
P16444	CHEMBL1989	DPEP1	Drugged	Single protein	CHEMBL766	Cilastatin	Small molecule	Inhibitor	BNF	Side-effect	Uncommon	4	Thrombocytopenia	No
P16444	CHEMBL1989	DPEP1	Drugged	Single protein	CHEMBL766	Cilastatin	Small molecule	Inhibitor	BNF	Side-effect	Uncommon	4	Thrombocytosis	No
P16444	CHEMBL1989	DPEP1	Drugged	Single protein	CHEMBL766	Cilastatin	Small molecule	Inhibitor	BNF	Side-effect	Rare or very rare	4	Renal impairment	No
P16444	CHEMBL1989	DPEP1	Drugged	Single protein	CHEMBL766	Cilastatin	Small molecule	Inhibitor	BNF	Side-effect	Rare or very rare	4	Polyuria	No
P16444	CHEMBL1989	DPEP1	Drugged	Single protein	CHEMBL766	Cilastatin	Small molecule	Inhibitor	BNF	Side-effect	Uncommon	4	Dizziness	No
P16444	CHEMBL1989	DPEP1	Drugged	Single protein	CHEMBL766	Cilastatin	Small molecule	Inhibitor	BNF	Side-effect	Rare or very rare	4	Paraesthesia	No
P16444	CHEMBL1989	DPEP1	Drugged	Single protein	CHEMBL766	Cilastatin	Small molecule	Inhibitor	BNF	Side-effect	Common or very common	4	Nausea	No
P16444	CHEMBL1989	DPEP1	Drugged	Single protein	CHEMBL766	Cilastatin	Small molecule	Inhibitor	BNF	Side-effect	Common or very common	4	Eosinophilia	No
P16444	CHEMBL1989	DPEP1	Drugged	Single protein	CHEMBL766	Cilastatin	Small molecule	Inhibitor	BNF	Side-effect	Common or very common	4	Diarrhoea	No
P16444	CHEMBL1989	DPEP1	Drugged	Single protein	CHEMBL766	Cilastatin	Small molecule	Inhibitor	BNF	Indication	All	4	Life-threatening infection	No
P16444	CHEMBL1989	DPEP1	Drugged	Single protein	CHEMBL766	Cilastatin	Small molecule	Inhibitor	BNF	Indication	All	4	Infection caused by	No
P16444	CHEMBL1989	DPEP1	Drugged	Single protein	CHEMBL766	Cilastatin	Small molecule	Inhibitor	BNF	Indication	All	4	Hospital-acquired septicemia	No
P16444	CHEMBL1989	DPEP1	Drugged	Single protein	CHEMBL766	Cilastatin	Small molecule	Inhibitor	BNF	Indication	All	4	Empirical treatment of infection in febrile patients with neutropenia	No
P16444	CHEMBL1989	DPEP1	Drugged	Single protein	CHEMBL766	Cilastatin	Small molecule	Inhibitor	BNF	Indication	All	4	Aerobic and anaerobic gram-positive and gram-negative infection	No
P16444	CHEMBL1989	DPEP1	Drugged	Single protein	CHEMBL1201057	Cilastatin sodium	Small molecule	Inhibitor	ChEMBL	Indication	All	4	Endocarditis	Yes
P16444	CHEMBL1989	DPEP1	Drugged	Single protein	CHEMBL1201057	Cilastatin sodium	Small molecule	Inhibitor	ChEMBL	Indication	All	4	Pneumonia	No
P16444	CHEMBL1989	DPEP1	Drugged	Single protein	CHEMBL1201057	Cilastatin sodium	Small molecule	Inhibitor	ChEMBL	Indication	All	4	Urinary tract infection	No
P16444	CHEMBL1989	DPEP1	Drugged	Single protein	CHEMBL1201057	Cilastatin sodium	Small molecule	Inhibitor	ChEMBL	Indication	All	4	Sepsis	No
P16444	CHEMBL1989	DPEP1	Drugged	Single protein	CHEMBL1201057	Cilastatin sodium	Small molecule	Inhibitor	ChEMBL	Indication	All	4	Intraabdominal infection	No
P16444	CHEMBL1989	DPEP1	Drugged	Single protein	CHEMBL766	Cilastatin	Small molecule	Inhibitor	BNF	Side-effect	Rare or very rare	4	Polyarthralgia	No
P16444	CHEMBL1989	DPEP1	Drugged	Single protein	CHEMBL766	Cilastatin	Small molecule	Inhibitor	BNF	Indication	All	4	Or other less sensitive organisms	No
P16444	CHEMBL1989	DPEP1	Drugged	Single protein	CHEMBL766	Cilastatin	Small molecule	Inhibitor	ChEMBL	Indication	All	3	Pneumonia	No
P16444	CHEMBL1989	DPEP1	Drugged	Single protein	CHEMBL766	Cilastatin	Small molecule	Inhibitor	ChEMBL	Indication	All	3	Pyelonephritis	No
P16444	CHEMBL1989	DPEP1	Drugged	Single protein	CHEMBL766	Cilastatin	Small molecule	Inhibitor	ChEMBL	Indication	All	3	Bacterial infection	No
P16444	CHEMBL1989	DPEP1	Drugged	Single protein	CHEMBL766	Cilastatin	Small molecule	Inhibitor	ChEMBL	Indication	All	2	Cancers	No
P16444	CHEMBL1989	DPEP1	Drugged	Single protein	CHEMBL766	Cilastatin	Small molecule	Inhibitor	ChEMBL	Indication	All	2	Urinary tract infection	No
P16444	CHEMBL1989	DPEP1	Drugged	Single protein	CHEMBL766	Cilastatin	Small molecule	Inhibitor	ChEMBL	Indication	All	2	Infections	No
P16444	CHEMBL1989	DPEP1	Drugged	Single protein	CHEMBL766	Cilastatin	Small molecule	Inhibitor	ChEMBL	Indication	All	1	Sepsis	No
P16444	CHEMBL1989	DPEP1	Drugged	Single protein	CHEMBL766	Cilastatin	Small molecule	Inhibitor	ChEMBL	Indication	All	0.5	Osteomyelitis	No
P16444	CHEMBL1989	DPEP1	Drugged	Single protein	CHEMBL766	Cilastatin	Small molecule	Inhibitor	BNF	Side-effect	Common or very common	4	Skin reactions	No
P16444	CHEMBL1989	DPEP1	Drugged	Single protein	CHEMBL766	Cilastatin	Small molecule	Inhibitor	BNF	Side-effect	Common or very common	4	Thrombophlebitis	No
P16444	CHEMBL1989	DPEP1	Drugged	Single protein	CHEMBL1201057	Cilastatin sodium	Small molecule	Inhibitor	ChEMBL	Indication	All	4	Infections	No
P16444	CHEMBL1989	DPEP1	Drugged	Single protein	CHEMBL766	Cilastatin	Small molecule	Inhibitor	BNF	Side-effect	Not known	4	Agitation	No
P16444	CHEMBL1989	DPEP1	Drugged	Single protein	CHEMBL766	Cilastatin	Small molecule	Inhibitor	BNF	Side-effect	Rare or very rare	4	Hearing loss	No
P16444	CHEMBL1989	DPEP1	Drugged	Single protein	CHEMBL766	Cilastatin	Small molecule	Inhibitor	BNF	Side-effect	Rare or very rare	4	Hepatic disorder	No
P16444	CHEMBL1989	DPEP1	Drugged	Single protein	CHEMBL766	Cilastatin	Small molecule	Inhibitor	BNF	Side-effect	Rare or very rare	4	Hyperhidrosis	No
P16444	CHEMBL1989	DPEP1	Drugged	Single protein	CHEMBL766	Cilastatin	Small molecule	Inhibitor	BNF	Side-effect	Rare or very rare	4	Anemia	No
P16444	CHEMBL1989	DPEP1	Drugged	Single protein	CHEMBL766	Cilastatin	Small molecule	Inhibitor	BNF	Side-effect	Common or very common	4	Vomiting	No
P16444	CHEMBL1989	DPEP1	Drugged	Single protein	CHEMBL766	Cilastatin	Small molecule	Inhibitor	BNF	Side-effect	Rare or very rare	4	Hyperventilation	No
P16444	CHEMBL1989	DPEP1	Drugged	Single protein	CHEMBL766	Cilastatin	Small molecule	Inhibitor	BNF	Side-effect	Rare or very rare	4	Increased risk of infection	No
P16444	CHEMBL1989	DPEP1	Drugged	Single protein	CHEMBL766	Cilastatin	Small molecule	Inhibitor	BNF	Side-effect	Rare or very rare	4	Myasthenia gravis	No
P16444	CHEMBL1989	DPEP1	Drugged	Single protein	CHEMBL766	Cilastatin	Small molecule	Inhibitor	BNF	Side-effect	Rare or very rare	4	Oral disorder	No
P16444	CHEMBL1989	DPEP1	Drugged	Single protein	CHEMBL766	Cilastatin	Small molecule	Inhibitor	BNF	Side-effect	Rare or very rare	4	Palpitations	Yes
P16444	CHEMBL1989	DPEP1	Drugged	Single protein	CHEMBL766	Cilastatin	Small molecule	Inhibitor	BNF	Side-effect	Rare or very rare	4	Gastrointestinal discomfort	No
P16444	CHEMBL1989	DPEP1	Drugged	Single protein	CHEMBL766	Cilastatin	Small molecule	Inhibitor	BNF	Side-effect	Rare or very rare	4	Focal tremor	No
P16444	CHEMBL1989	DPEP1	Drugged	Single protein	CHEMBL766	Cilastatin	Small molecule	Inhibitor	BNF	Side-effect	Rare or very rare	4	Encephalopathy	No
P16444	CHEMBL1989	DPEP1	Drugged	Single protein	CHEMBL766	Cilastatin	Small molecule	Inhibitor	BNF	Side-effect	Rare or very rare	4	Dyspnoea	No
P16444	CHEMBL1989	DPEP1	Drugged	Single protein	CHEMBL766	Cilastatin	Small molecule	Inhibitor	BNF	Side-effect	Rare or very rare	4	Flushing	No
P16444	CHEMBL1989	DPEP1	Drugged	Single protein	CHEMBL766	Cilastatin	Small molecule	Inhibitor	BNF	Side-effect	Rare or very rare	4	Cyanosis	No
P16444	CHEMBL1989	DPEP1	Drugged	Single protein	CHEMBL766	Cilastatin	Small molecule	Inhibitor	BNF	Side-effect	Rare or very rare	4	Agranulocytosis	No
P16444	CHEMBL1989	DPEP1	Drugged	Single protein	CHEMBL766	Cilastatin	Small molecule	Inhibitor	BNF	Side-effect	Rare or very rare	4	Anaphylactic reaction	No
P16444	CHEMBL1989	DPEP1	Drugged	Single protein	CHEMBL766	Cilastatin	Small molecule	Inhibitor	BNF	Side-effect	Rare or very rare	4	Angiodema	No
P16444	CHEMBL1989	DPEP1	Drugged	Single protein	CHEMBL766	Cilastatin	Small molecule	Inhibitor	BNF	Side-effect	Rare or very rare	4	Chest discomfort	Yes
P16444	CHEMBL1989	DPEP1	Drugged	Single protein	CHEMBL766	Cilastatin	Small molecule	Inhibitor	BNF	Side-effect	Rare or very rare	4	Antibiotic associated colitis	No
P16444	CHEMBL1989	DPEP1	Drugged	Single protein	CHEMBL766	Cilastatin	Small molecule	Inhibitor	BNF	Side-effect	Rare or very rare	4	Headache	No
P16444	CHEMBL1989	DPEP1	Drugged	Single protein	CHEMBL766	Cilastatin	Small molecule	Inhibitor	BNF	Side-effect	Rare or very rare	4	Colitis hemorrhagic	No
Q6B8I1	-	DS13A	Not yet druggable	-	-	-	-	-	-	-	-	-	-	No
O75521	-	ECI2	Not yet druggable	-	-	-	-	-	-	-	-	-	-	No
Q9GZT9	CHEMBL5697	EGLN1	Drugged	Single protein	CHEMBL196	Ascorbic acid	Small molecule	---	ChEMBL	Indication	All	2	Acute lung injury	No
Q9GZT9	CHEMBL5697	EGLN1	Drugged	Single protein	CHEMBL196	Ascorbic acid	Small molecule	---	ChEMBL	Indication	All	2	Stomatitis	No
Q9GZT9	CHEMBL5697	EGLN1	Drugged	Single protein	CHEMBL196	Ascorbic acid	Small molecule	---	ChEMBL	Indication	All	1	Diabetes mellitus, type 1	No
Q9GZT9	CHEMBL5697	EGLN1	Drugged	Single protein	CHEMBL196	Ascorbic acid	Small molecule	---	ChEMBL	Indication	All	2	Heart diseases	Yes
Q9GZT9	CHEMBL5697	EGLN1	Drugged	Single protein	CHEMBL196	Ascorbic acid	Small molecule	---	ChEMBL	Indication	All	1	Temporomandibular joint disorder	No
Q9GZT9	CHEMBL5697	EGLN1	Drugged	Single protein	CHEMBL196	Ascorbic acid	Small molecule	---	ChEMBL	Indication	All	2	Epilepsy	No
Q9GZT9	CHEMBL5697	EGLN1	Drugged	Single protein	CHEMBL196	Ascorbic acid	Small molecule	---	ChEMBL	Indication	All	4	Kidney disease	No
Q9GZT9	CHEMBL5697	EGLN1	Drugged	Single protein	CHEMBL196	Ascorbic acid	Small molecule	---	ChEMBL	Indication	All	1	Acne vulgaris	No
Q9GZT9	CHEMBL5697	EGLN1	Drugged	Single protein	CHEMBL196	Ascorbic acid	Small molecule	---	ChEMBL	Indication	All	3	Cancers	No
Q9GZT9	CHEMBL5697	EGLN1	Drugged	Single protein	CHEMBL196	Ascorbic acid	Small molecule	---	ChEMBL	Indication	All	2	Heart failure	Yes
Q9GZT9	CHEMBL5697	EGLN1	Drugged	Single protein	CHEMBL196	Ascorbic acid	Small molecule	---	ChEMBL	Indication	All	1	Pulmonary alveolar proteinosis	No
Q9GZT9	CHEMBL5697	EGLN1	Drugged	Single protein	CHEMBL196	Ascorbic acid	Small molecule	---	ChEMBL	Indication	All	2	Diabetes mellitus, type 2	No
Q9GZT9	CHEMBL5697	EGLN1	Drugged	Single protein	CHEMBL196	Ascorbic acid	Small molecule	---	ChEMBL	Indication	All	3	Pulmonary disease	No
Q9GZT9	CHEMBL5697	EGLN1	Drugged	Single protein	CHEMBL196	Ascorbic acid	Small molecule	---	ChEMBL	Indication	All	3	Macular degeneration	No
Q9GZT9	CHEMBL5697	EGLN1	Drugged	Single protein	CHEMBL196	Ascorbic acid	Small molecule	---	ChEMBL	Indication	All	2	Pre-eclampsia	No
Q9GZT9	CHEMBL5697	EGLN1	Drugged	Single protein	CHEMBL1261	Citric acid	Small molecule	-	ChEMBL	Indication	All	3	Kidney disease	No
Q9GZT9	CHEMBL5697	EGLN1	Drugged	Single protein	CHEMBL1261	Citric acid	Small molecule	-	ChEMBL	Indication	All	2	Cataract	No
Q9GZT9	CHEMBL5697	EGLN1	Drugged	Single protein	CHEMBL1261	Citric acid	Small molecule	-	ChEMBL	Indication	All	3	Nephrocalcinosis	No
Q9GZT9	CHEMBL5697	EGLN1	Drugged	Single protein	CHEMBL196	Ascorbic acid	Small molecule	---	ChEMBL	Indication	All	2	Charcot-marie-tooth disease	No
Q9GZT9	CHEMBL5697	EGLN1	Drugged	Single protein	CHEMBL196	Ascorbic acid	Small molecule	---	ChEMBL	Indication	All	4	Scurvy	No
Q9GZT9	CHEMBL5697	EGLN1	Drugged	Single protein	CHEMBL196	Ascorbic acid	Small molecule	---	ChEMBL	Indication	All	2	Depressive disorder	No
Q9GZT9	CHEMBL5697	EGLN1	Drugged	Single protein	CHEMBL196	Ascorbic acid	Small molecule	---	ChEMBL	Indication	All	3	Leiomyoma	No
Q9GZT9	CHEMBL5697	EGLN1	Drugged	Single protein	CHEMBL196	Ascorbic acid	Small molecule	---	ChEMBL	Indication	All	2	Inflammation	No
Q9GZT9	CHEMBL5697	EGLN1	Drugged	Single protein	CHEMBL196	Ascorbic acid	Small molecule	---	ChEMBL	Indication	All	2	Muscular diseases	No
Q9GZT9	CHEMBL5697	EGLN1	Drugged	Single protein	CHEMBL196	Ascorbic acid	Small molecule	---	ChEMBL	Indication	All	1	Blood pressure disorders	Yes
Q9GZT9	CHEMBL5697	EGLN1	Drugged	Single protein	CHEMBL196	Ascorbic acid	Small molecule	---	ChEMBL	Indication	All	2	Tobacco use disorder	No
Q9GZT9	CHEMBL5697	EGLN1	Drugged	Single protein	CHEMBL196	Ascorbic acid	Small molecule	---	ChEMBL	Indication	All	3	Sepsis	No
Q9GZT9	CHEMBL5697	EGLN1	Drugged	Single protein	CHEMBL196	Ascorbic acid	Small molecule	---	ChEMBL	Indication	All	3	Respiratory tract infection	No
Q9GZT9	CHEMBL5697	EGLN1	Drugged	Single protein	CHEMBL196	Ascorbic acid	Small molecule	---	ChEMBL	Indication	All	2	Shock	No
Q9GZT9	CHEMBL5697	EGLN1	Drugged	Single protein	CHEMBL196	Ascorbic acid	Small molecule	---	ChEMBL	Indication	All	3	Anorexia	No
Q9GZT9	CHEMBL5697	EGLN1	Drugged	Single protein	CHEMBL196	Ascorbic acid	Small molecule	---	ChEMBL	Indication	All	2	Beta-thalassemia	No
Q9GZT9	CHEMBL5697	EGLN1	Drugged	Single protein	CHEMBL196	Ascorbic acid	Small molecule	---	ChEMBL	Indication	All	1	Ascorbic acid deficiency	No
Q9GZT9	CHEMBL5697	EGLN1	Drugged	Single protein	CHEMBL196	Ascorbic acid	Small molecule	---	ChEMBL	Indication	All	1	Thrombocythemia, essential	No
Q9GZT9	CHEMBL5697	EGLN1	Drugged	Single protein	CHEMBL196	Ascorbic acid	Small molecule	---	ChEMBL	Indication	All	1	Pulmonary disease	No
Q9GZT9	CHEMBL5697	EGLN1	Drugged	Single protein	CHEMBL196	Ascorbic acid	Small molecule	---	ChEMBL	Indication	All	1	Polycythemia vera	No
Q9GZT9	CHEMBL5697	EGLN1	Drugged	Single protein	CHEMBL196	Ascorbic acid	Small molecule	---	ChEMBL	Indication	All	3	Shock, septic	No
Q9GZT9	CHEMBL5697	EGLN1	Drugged	Single protein	CHEMBL196	Ascorbic acid	Small molecule	---	ChEMBL	Indication	All	1	Cancers	No
Q9GZT9	CHEMBL5697	EGLN1	Drugged	Single protein	CHEMBL196	Ascorbic acid	Small molecule	---	ChEMBL	Indication	All	2	Fatigue	No
Q9GZT9	CHEMBL5697	EGLN1	Drugged	Single protein	CHEMBL196	Ascorbic acid	Small molecule	---	ChEMBL	Indication	All	2	Wounds and injuries	No
Q9GZT9	CHEMBL5697	EGLN1	Drugged	Single protein	CHEMBL196	Ascorbic acid	Small molecule	---	ChEMBL	Indication	All	4	Anemia	No
Q9GZT9	CHEMBL5697	EGLN1	Drugged	Single protein	CHEMBL196	Ascorbic acid	Small molecule	---	ChEMBL	Indication	All	3	Atrial fibrillation	Yes
Q9GZT9	CHEMBL5697	EGLN1	Drugged	Single protein	CHEMBL196	Ascorbic acid	Small molecule	---	ChEMBL	Indication	All	1	Hypoxia	No
Q9GZT9	CHEMBL5697	EGLN1	Drugged	Single protein	CHEMBL196	Ascorbic acid	Small molecule	---	ChEMBL	Indication	All	3	Pain	No
Q9GZT9	CHEMBL5697	EGLN1	Drugged	Single protein	CHEMBL1234886	Oxygen	Small molecule	-	ChEMBL	Indication	All	2	Colitis, ulcerative	No
Q9GZT9	CHEMBL5697	EGLN1	Drugged	Single protein	CHEMBL1234886	Oxygen	Small molecule	-	ChEMBL	Indication	All	3	Schizophrenia	No
Q9GZT9	CHEMBL5697	EGLN1	Drugged	Single protein	CHEMBL1234886	Oxygen	Small molecule	-	ChEMBL	Indication	All	1	Reperfusion injury	No
Q9GZT9	CHEMBL5697	EGLN1	Drugged	Single protein	CHEMBL196	Ascorbic acid	Small molecule	---	ChEMBL	Indication	All	3	Diabetes mellitus	No
Q9GZT9	CHEMBL5697	EGLN1	Drugged	Single protein	CHEMBL1234886	Oxygen	Small molecule	-	ChEMBL	Indication	All	2	Tinea pedis	No
Q9GZT9	CHEMBL5697	EGLN1	Drugged	Single protein	CHEMBL1234886	Oxygen	Small molecule	-	ChEMBL	Indication	All	0.5	Retinitis pigmentosa	No
Q9GZT9	CHEMBL5697	EGLN1	Drugged	Single protein	CHEMBL1234886	Oxygen	Small molecule	-	ChEMBL	Indication	All	1	Hypovolemia	No
Q9GZT9	CHEMBL5697	EGLN1	Drugged	Single protein	CHEMBL1234886	Oxygen	Small molecule	-	ChEMBL	Indication	All	2	Pulmonary disease	No
Q9GZT9	CHEMBL5697	EGLN1	Drugged	Single protein	CHEMBL1234886	Oxygen	Small molecule	-	ChEMBL	Indication	All	1	Respiratory insufficiency	No
Q9GZT9	CHEMBL5697	EGLN1	Drugged	Single protein	CHEMBL1234886	Oxygen	Small molecule	-	ChEMBL	Indication	All	3	Pulmonary hypertension	Yes
Q9GZT9	CHEMBL5697	EGLN1	Drugged	Single protein	CHEMBL1234886	Oxygen	Small molecule	-	ChEMBL	Indication	All	3	Postoperative nausea and vomiting	No
Q9GZT9	CHEMBL5697	EGLN1	Drugged	Single protein	CHEMBL1234886	Oxygen	Small molecule	-	ChEMBL	Indication	All	3	Anemia	No
Q9GZT9	CHEMBL5697	EGLN1	Drugged	Single protein	CHEMBL1234886	Oxygen	Small molecule	-	ChEMBL	Indication	All	3	Sepsis	No
Q9GZT9	CHEMBL5697	EGLN1	Drugged	Single protein	CHEMBL1234886	Oxygen	Small molecule	-	ChEMBL	Indication	All	2	Opioid-related disorder	No
Q9GZT9	CHEMBL5697	EGLN1	Drugged	Single protein	CHEMBL196	Ascorbic acid	Small molecule	---	ChEMBL	Indication	All	2	Intracranial arteriosclerosis	No
Q9GZT9	CHEMBL5697	EGLN1	Drugged	Single protein	CHEMBL196	Ascorbic acid	Small molecule	---	ChEMBL	Indication	All	3	Schizophrenia	No
Q9GZT9	CHEMBL5697	EGLN1	Drugged	Single protein	CHEMBL196	Ascorbic acid	Small molecule	---	ChEMBL	Indication	All	2	Virus diseases	No
Q9GZT9	CHEMBL5697	EGLN1	Drugged	Single protein	CHEMBL196	Ascorbic acid	Small molecule	---	ChEMBL	Indication	All	0.5	Postpartum hemorrhage	No
Q9GZT9	CHEMBL5697	EGLN1	Drugged	Single protein	CHEMBL196	Ascorbic acid	Small molecule	---	ChEMBL	Indication	All	4	Pneumonia	No
Q9GZT9	CHEMBL5697	EGLN1	Drugged	Single protein	CHEMBL196	Ascorbic acid	Small molecule	---	ChEMBL	Indication	All	3	Influenza, human	No
Q9GZT9	CHEMBL5697	EGLN1	Drugged	Single protein	CHEMBL196	Ascorbic acid	Small molecule	---	ChEMBL	Indication	All	1	Burns	No
Q9GZT9	CHEMBL5697	EGLN1	Drugged	Single protein	CHEMBL196	Ascorbic acid	Small molecule	---	ChEMBL	Indication	All	2	Heart arrest	No
Q9GZT9	CHEMBL5697	EGLN1	Drugged	Single protein	CHEMBL196	Ascorbic acid	Small molecule	---	ChEMBL	Indication	All	1	Diabetic neuropathies	No
Q9GZT9	CHEMBL5697	EGLN1	Drugged	Single protein	CHEMBL196	Ascorbic acid	Small molecule	---	ChEMBL	Indication	All	3	Coronary heart disease	Yes
Q9GZT9	CHEMBL5697	EGLN1	Drugged	Single protein	CHEMBL196	Ascorbic acid	Small molecule	---	ChEMBL	Indication	All	3	Complex regional pain syndromes	No
Q9GZT9	CHEMBL5697	EGLN1	Drugged	Single protein	CHEMBL196	Ascorbic acid	Small molecule	---	ChEMBL	Indication	All	0.5	Cancers	No
Q9GZT9	CHEMBL5697	EGLN1	Drugged	Single protein	CHEMBL196	Ascorbic acid	Small molecule	---	ChEMBL	Indication	All	4	Eye diseases	No
Q9GZT9	CHEMBL5697	EGLN1	Drugged	Single protein	CHEMBL196	Ascorbic acid	Small molecule	---	ChEMBL	Indication	All	3	Menopause	No
Q9GZT9	CHEMBL5697	EGLN1	Drugged	Single protein	CHEMBL196	Ascorbic acid	Small molecule	---	ChEMBL	Indication	All	1	Autistic disorder	No
Q9GZT9	CHEMBL5697	EGLN1	Drugged	Single protein	CHEMBL1261	Citric acid	Small molecule	-	ChEMBL	Indication	All	2	Tension-type headache	No
Q9GZT9	CHEMBL5697	EGLN1	Drugged	Single protein	CHEMBL196	Ascorbic acid	Small molecule	---	ChEMBL	Indication	All	2	Cancers	No
Q9GZT9	CHEMBL5697	EGLN1	Drugged	Single protein	CHEMBL196	Ascorbic acid	Small molecule	---	ChEMBL	Indication	All	2	Kidney disease	No
Q9GZT9	CHEMBL5697	EGLN1	Drugged	Single protein	CHEMBL196	Ascorbic acid	Small molecule	---	ChEMBL	Indication	All	2	Carotid artery diseases	No
Q9GZT9	CHEMBL5697	EGLN1	Drugged	Single protein	CHEMBL196	Ascorbic acid	Small molecule	---	ChEMBL	Indication	All	0.5	Urinary tract infection	No
Q9GZT9	CHEMBL5697	EGLN1	Drugged	Single protein	CHEMBL196	Ascorbic acid	Small molecule	---	ChEMBL	Indication	All	2	Coronary heart disease	Yes
Q9GZT9	CHEMBL5697	EGLN1	Drugged	Single protein	CHEMBL196	Ascorbic acid	Small molecule	---	ChEMBL	Indication	All	1	Arthritis	No
Q9GZT9	CHEMBL5697	EGLN1	Drugged	Single protein	CHEMBL196	Ascorbic acid	Small molecule	---	ChEMBL	Indication	All	3	Cataract	No
Q9GZT9	CHEMBL5697	EGLN1	Drugged	Single protein	CHEMBL1261	Citric acid	Small molecule	-	ChEMBL	Indication	All	1	Arthritis	No
Q9GZT9	CHEMBL5697	EGLN1	Drugged	Single protein	CHEMBL1234886	Oxygen	Small molecule	-	ChEMBL	Indication	All	2	Death, sudden, cardiac	No
Q9GZT9	CHEMBL5697	EGLN1	Drugged	Single protein	CHEMBL503160	Fumaric acid	Small molecule	-	ChEMBL	Indication	All	2	Lupus erythematosus, cutaneous	No
Q9GZT9	CHEMBL3831261	EGLN1	Drugged	Protein family	CHEMBL2338329	Roxadustat	Small molecule	Inhibitor	ChEMBL	Indication	All	3	Cancers	No
Q9GZT9	CHEMBL3831261	EGLN1	Drugged	Protein family	CHEMBL2338329	Roxadustat	Small molecule	Inhibitor	ChEMBL	Indication	All	3	Kidney disease	No
Q9GZT9	CHEMBL3831261	EGLN1	Drugged	Protein family	CHEMBL2338329	Roxadustat	Small molecule	Inhibitor	ChEMBL	Indication	All	4	Anemia	No
Q9GZT9	CHEMBL3831261	EGLN1	Drugged	Protein family	CHEMBL3544988	Daprodustat	Small molecule	Inhibitor	ChEMBL	Indication	All	1	Wounds and injuries	No
Q9GZT9	CHEMBL3831261	EGLN1	Drugged	Protein family	CHEMBL3544988	Daprodustat	Small molecule	Inhibitor	ChEMBL	Indication	All	2	Peripheral vascular diseases	No
Q9GZT9	CHEMBL3831261	EGLN1	Drugged	Protein family	CHEMBL3544988	Daprodustat	Small molecule	Inhibitor	ChEMBL	Indication	All	3	Anemia	No
Q9GZT9	CHEMBL5697	EGLN1	Drugged	Single protein	CHEMBL1234886	Oxygen	Small molecule	-	ChEMBL	Indication	All	0.5	Hypoxia	No
Q9GZT9	CHEMBL5697	EGLN1	Drugged	Single protein	CHEMBL1234886	Oxygen	Small molecule	-	ChEMBL	Indication	All	3	Pneumonia	No
Q9GZT9	CHEMBL5697	EGLN1	Drugged	Single protein	CHEMBL1234886	Oxygen	Small molecule	-	ChEMBL	Indication	All	2	Stress disorder, post-traumatic	No
Q9GZT9	CHEMBL5697	EGLN1	Drugged	Single protein	CHEMBL1234886	Oxygen	Small molecule	-	ChEMBL	Indication	All	3	Shock	No
Q9GZT9	CHEMBL5697	EGLN1	Drugged	Single protein	CHEMBL1234886	Oxygen	Small molecule	-	ChEMBL	Indication	All	2	Lymphedema	No
Q9GZT9	CHEMBL5697	EGLN1	Drugged	Single protein	CHEMBL1234886	Oxygen	Small molecule	-	ChEMBL	Indication	All	1	Brain diseases	No
Q9GZT9	CHEMBL5697	EGLN1	Drugged	Single protein	CHEMBL1234886	Oxygen	Small molecule	-	ChEMBL	Indication	All	2	Pulmonary fibrosis	No
Q9GZT9	CHEMBL5697	EGLN1	Drugged	Single protein	CHEMBL1261	Citric acid	Small molecule	-	ChEMBL	Indication	All	2	Kidney calculi	No
Q9GZT9	CHEMBL5697	EGLN1	Drugged	Single protein	CHEMBL1234886	Oxygen	Small molecule	-	ChEMBL	Indication	All	3	Pain	No
Q9GZT9	CHEMBL3831261	EGLN1	Drugged	Protein family	CHEMBL2338329	Roxadustat	Small molecule	Inhibitor	ChEMBL	Indication	All	2	St elevation myocardial infarction	Yes
Q9GZT9	CHEMBL3831261	EGLN1	Drugged	Protein family	CHEMBL2338329	Roxadustat	Small molecule	Inhibitor	ChEMBL	Indication	All	1	Kidney disease	No
Q9GZT9	CHEMBL5697	EGLN1	Drugged	Single protein	CHEMBL3646118	Molidustat	Small molecule	Inhibitor	ChEMBL	Indication	All	-	-	No
Q9GZT9	CHEMBL5697	EGLN1	Drugged	Single protein	CHEMBL4297619	Enarodustat	Small molecule	Inhibitor	ChEMBL	Indication	All	3	Kidney disease	No
Q9GZT9	CHEMBL5697	EGLN1	Drugged	Single protein	CHEMBL1234886	Oxygen	Small molecule	-	ChEMBL	Indication	All	2	Brain concussion	No
Q9GZT9	CHEMBL5697	EGLN1	Drugged	Single protein	CHEMBL1234886	Oxygen	Small molecule	-	ChEMBL	Indication	All	2	Migraine disorder	No
Q9GZT9	CHEMBL5697	EGLN1	Drugged	Single protein	CHEMBL1234886	Oxygen	Small molecule	-	ChEMBL	Indication	All	3	Fractures, bone	No
Q9GZT9	CHEMBL5697	EGLN1	Drugged	Single protein	CHEMBL1234886	Oxygen	Small molecule	-	ChEMBL	Indication	All	1	Osteonecrosis	No
Q9GZT9	CHEMBL5697	EGLN1	Drugged	Single protein	CHEMBL1234886	Oxygen	Small molecule	-	ChEMBL	Indication	All	0.5	Spinal cord injuries	No
Q9GZT9	CHEMBL5697	EGLN1	Drugged	Single protein	CHEMBL1234886	Oxygen	Small molecule	-	ChEMBL	Indication	All	3	Complex regional pain syndromes	No
Q9GZT9	CHEMBL5697	EGLN1	Drugged	Single protein	CHEMBL1234886	Oxygen	Small molecule	-	ChEMBL	Indication	All	2	Xerostomia	No
Q9GZT9	CHEMBL5697	EGLN1	Drugged	Single protein	CHEMBL1234886	Oxygen	Small molecule	-	ChEMBL	Indication	All	3	Optic neuropathy, ischemic	No
Q9GZT9	CHEMBL5697	EGLN1	Drugged	Single protein	CHEMBL1234886	Oxygen	Small molecule	-	ChEMBL	Indication	All	2	Brain injuries	No
Q9GZT9	CHEMBL5697	EGLN1	Drugged	Single protein	CHEMBL1234886	Oxygen	Small molecule	-	ChEMBL	Indication	All	1	Ileus	No
Q9GZT9	CHEMBL5697	EGLN1	Drugged	Single protein	CHEMBL1234886	Oxygen	Small molecule	-	ChEMBL	Indication	All	2	Osteoradionecrosis	No
Q9GZT9	CHEMBL5697	EGLN1	Drugged	Single protein	CHEMBL1234886	Oxygen	Small molecule	-	ChEMBL	Indication	All	2	Stroke	No
Q9GZT9	CHEMBL5697	EGLN1	Drugged	Single protein	CHEMBL1234886	Oxygen	Small molecule	-	ChEMBL	Indication	All	3	Ischemic stroke	Yes
Q9GZT9	CHEMBL5697	EGLN1	Drugged	Single protein	CHEMBL3646221	Vadadustat	Small molecule	Inhibitor	ChEMBL	Indication	All	1	Liver diseases	No
Q9GZT9	CHEMBL5697	EGLN1	Drugged	Single protein	CHEMBL3646221	Vadadustat	Small molecule	Inhibitor	ChEMBL	Indication	All	3	Anemia	No
Q9GZT9	CHEMBL5697	EGLN1	Drugged	Single protein	CHEMBL3646221	Vadadustat	Small molecule	Inhibitor	ChEMBL	Indication	All	3	Kidney disease	No
Q9GZT9	CHEMBL5697	EGLN1	Drugged	Single protein	CHEMBL1234886	Oxygen	Small molecule	-	ChEMBL	Indication	All	3	Pregnancy	No
Q9GZT9	CHEMBL5697	EGLN1	Drugged	Single protein	CHEMBL1234886	Oxygen	Small molecule	-	ChEMBL	Indication	All	1	Cancers	No
Q9GZT9	CHEMBL5697	EGLN1	Drugged	Single protein	CHEMBL1234886	Oxygen	Small molecule	-	ChEMBL	Indication	All	0.5	Bell palsy	No
Q9GZT9	CHEMBL5697	EGLN1	Drugged	Single protein	CHEMBL1234886	Oxygen	Small molecule	-	ChEMBL	Indication	All	3	Heart failure	Yes
Q9GZT9	CHEMBL5697	EGLN1	Drugged	Single protein	CHEMBL1234886	Oxygen	Small molecule	-	ChEMBL	Indication	All	0.5	Anxiety	No
Q9GZT9	CHEMBL5697	EGLN1	Drugged	Single protein	CHEMBL1234886	Oxygen	Small molecule	-	ChEMBL	Indication	All	3	Retinopathy of prematurity	No
Q9GZT9	CHEMBL5697	EGLN1	Drugged	Single protein	CHEMBL1234886	Oxygen	Small molecule	-	ChEMBL	Indication	All	0.5	Neuralgia	No
Q9GZT9	CHEMBL5697	EGLN1	Drugged	Single protein	CHEMBL1234886	Oxygen	Small molecule	-	ChEMBL	Indication	All	3	Coronary heart disease	Yes
Q9GZT9	CHEMBL5697	EGLN1	Drugged	Single protein	CHEMBL1234886	Oxygen	Small molecule	-	ChEMBL	Indication	All	2	Wounds and injuries	No
Q9GZT9	CHEMBL5697	EGLN1	Drugged	Single protein	CHEMBL1234886	Oxygen	Small molecule	-	ChEMBL	Indication	All	3	Pulmonary disease	No
Q9GZT9	CHEMBL5697	EGLN1	Drugged	Single protein	CHEMBL1234886	Oxygen	Small molecule	-	ChEMBL	Indication	All	0.5	Lung diseases	No
Q9GZT9	CHEMBL5697	EGLN1	Drugged	Single protein	CHEMBL1234886	Oxygen	Small molecule	-	ChEMBL	Indication	All	1	Autistic disorder	No
Q9GZT9	CHEMBL5697	EGLN1	Drugged	Single protein	CHEMBL1234886	Oxygen	Small molecule	-	ChEMBL	Indication	All	3	Infections	No
Q9GZT9	CHEMBL5697	EGLN1	Drugged	Single protein	CHEMBL1234886	Oxygen	Small molecule	-	ChEMBL	Indication	All	1	Erectile dysfunction	No
Q9GZT9	CHEMBL5697	EGLN1	Drugged	Single protein	CHEMBL1234886	Oxygen	Small molecule	-	ChEMBL	Indication	All	2	Status asthmaticus	No
Q9GZT9	CHEMBL5697	EGLN1	Drugged	Single protein	CHEMBL1234886	Oxygen	Small molecule	-	ChEMBL	Indication	All	2	Child development disorder, pervasive	No
Q9GZT9	CHEMBL5697	EGLN1	Drugged	Single protein	CHEMBL2338329	Roxadustat	Small molecule	Inhibitor	ChEMBL	Indication	All	3	Kidney disease	No
Q9GZT9	CHEMBL5697	EGLN1	Drugged	Single protein	CHEMBL2338329	Roxadustat	Small molecule	Inhibitor	ChEMBL	Indication	All	4	Anemia	No
Q9GZT9	CHEMBL5697	EGLN1	Drugged	Single protein	CHEMBL2338329	Roxadustat	Small molecule	Inhibitor	ChEMBL	Indication	All	3	Cancers	No
Q9GZT9	CHEMBL5697	EGLN1	Drugged	Single protein	CHEMBL2338329	Roxadustat	Small molecule	Inhibitor	ChEMBL	Indication	All	1	Kidney disease	No
Q9GZT9	CHEMBL5697	EGLN1	Drugged	Single protein	CHEMBL503160	Fumaric acid	Small molecule	-	ChEMBL	Indication	All	4	Psoriasis	No
Q9GZT9	CHEMBL5697	EGLN1	Drugged	Single protein	CHEMBL1234886	Oxygen	Small molecule	-	ChEMBL	Indication	All	3	Kidney disease	No
Q9GZT9	CHEMBL5697	EGLN1	Drugged	Single protein	CHEMBL1234886	Oxygen	Small molecule	-	ChEMBL	Indication	All	3	Diabetes mellitus	No
Q9GZT9	CHEMBL5697	EGLN1	Drugged	Single protein	CHEMBL1234886	Oxygen	Small molecule	-	ChEMBL	Indication	All	3	Burns	No
Q9GZT9	CHEMBL5697	EGLN1	Drugged	Single protein	CHEMBL1234886	Oxygen	Small molecule	-	ChEMBL	Indication	All	3	Vascular diseases	No
Q9GZT9	CHEMBL5697	EGLN1	Drugged	Single protein	CHEMBL1234886	Oxygen	Small molecule	-	ChEMBL	Indication	All	1	Diabetes mellitus, type 2	No
Q9GZT9	CHEMBL5697	EGLN1	Drugged	Single protein	CHEMBL1234886	Oxygen	Small molecule	-	ChEMBL	Indication	All	2	Urinary tract infection	No
Q9GZT9	CHEMBL5697	EGLN1	Drugged	Single protein	CHEMBL1234886	Oxygen	Small molecule	-	ChEMBL	Indication	All	2	Coronary heart disease	Yes
Q9GZT9	CHEMBL5697	EGLN1	Drugged	Single protein	CHEMBL1234886	Oxygen	Small molecule	-	ChEMBL	Indication	All	2	Endocarditis	Yes
Q9GZT9	CHEMBL5697	EGLN1	Drugged	Single protein	CHEMBL1234886	Oxygen	Small molecule	-	ChEMBL	Indication	All	3	Ulcer	No
Q9GZT9	CHEMBL5697	EGLN1	Drugged	Single protein	CHEMBL1234886	Oxygen	Small molecule	-	ChEMBL	Indication	All	3	Premature birth	No
Q9GZT9	CHEMBL5697	EGLN1	Drugged	Single protein	CHEMBL1234886	Oxygen	Small molecule	-	ChEMBL	Indication	All	1	Ischemia	Yes
Q9GZT9	CHEMBL5697	EGLN1	Drugged	Single protein	CHEMBL1234886	Oxygen	Small molecule	-	ChEMBL	Indication	All	2	Sleep apnea, obstructive	No
Q9GZT9	CHEMBL5697	EGLN1	Drugged	Single protein	CHEMBL1234886	Oxygen	Small molecule	-	ChEMBL	Indication	All	3	Pyoderma	No
Q9GZT9	CHEMBL5697	EGLN1	Drugged	Single protein	CHEMBL2338329	Roxadustat	Small molecule	Inhibitor	ChEMBL	Indication	All	2	St elevation myocardial infarction	Yes
Q9GZT9	CHEMBL5697	EGLN1	Drugged	Single protein	CHEMBL1234886	Oxygen	Small molecule	-	ChEMBL	Indication	All	3	Pulmonary embolism	No
Q9GZT9	CHEMBL5697	EGLN1	Drugged	Single protein	CHEMBL1234886	Oxygen	Small molecule	-	ChEMBL	Indication	All	2	Idiopathic pulmonary fibrosis	No
Q9GZT9	CHEMBL5697	EGLN1	Drugged	Single protein	CHEMBL1234886	Oxygen	Small molecule	-	ChEMBL	Indication	All	2	Tonsillitis	No
Q9GZT9	CHEMBL5697	EGLN1	Drugged	Single protein	CHEMBL1234886	Oxygen	Small molecule	-	ChEMBL	Indication	All	2	Cancers	No
Q9GZT9	CHEMBL5697	EGLN1	Drugged	Single protein	CHEMBL1234886	Oxygen	Small molecule	-	ChEMBL	Indication	All	3	Bronchiolitis	No
Q9GZT9	CHEMBL5697	EGLN1	Drugged	Single protein	CHEMBL1234886	Oxygen	Small molecule	-	ChEMBL	Indication	All	2	Aging	No
Q9NT22	-	EMIL3	Not yet druggable	-	-	-	-	-	-	-	-	-	-	No
Q9UHX3	-	EMR2	Not yet druggable	-	-	-	-	-	-	-	-	-	-	No
P13929	-	ENOB	Not yet druggable	-	-	-	-	-	-	-	-	-	-	No
O75356	CHEMBL4523151	ENTP5	Drugged	Single protein	CHEMBL46469	Anthralin	Small molecule	---	ChEMBL	Indication	All	4	Psoriasis	No
Q9NZ08	CHEMBL3831223	ERAP1	Druggable	Protein family	CHEMBL2103847	Tosedostat	Small molecule	Inhibitor	ChEMBL	Indication	All	2	Cancers	No
Q9NZ08	CHEMBL3831223	ERAP1	Druggable	Protein family	CHEMBL2103847	Tosedostat	Small molecule	Inhibitor	ChEMBL	Indication	All	1	Cancers	No
Q9NZ08	CHEMBL5939	ERAP1	Druggable	Single protein	-	-	-	-	-	-	-	-	-	No
P58658	-	EVA1C	Not yet druggable	-	-	-	-	-	-	-	-	-	-	No
Q9UI08	-	EVL	Not yet druggable	-	-	-	-	-	-	-	-	-	-	No
P16930	-	FAAA	Not yet druggable	-	-	-	-	-	-	-	-	-	-	No
P12318	CHEMBL5841	FCG2A	Druggable	Single protein	-	-	-	-	-	-	-	-	-	No
Q96PJ5	-	FCRL4	Not yet druggable	-	-	-	-	-	-	-	-	-	-	No
O43155	-	FLRT2	Not yet druggable	-	-	-	-	-	-	-	-	-	-	No
O95479	-	G6PE	Not yet druggable	-	-	-	-	-	-	-	-	-	-	No
Q16775	CHEMBL2261	GLO2	Druggable	Single protein	-	-	-	-	-	-	-	-	-	No
O76003	-	GLRX3	Not yet druggable	-	-	-	-	-	-	-	-	-	-	No
Q9UJJ9	-	GNPTG	Not yet druggable	-	-	-	-	-	-	-	-	-	-	No
O94992	CHEMBL3120044	HEXI1	Druggable	Single protein	-	-	-	-	-	-	-	-	-	No
Q9BUP3	-	HTAI2	Not yet druggable	-	-	-	-	-	-	-	-	-	-	No
P17936	CHEMBL3997	IBP3	Druggable	Single protein	-	-	-	-	-	-	-	-	-	No
Q16270	-	IBP7	Not yet druggable	-	-	-	-	-	-	-	-	-	-	No
P05155	-	IC1	Not yet druggable	-	-	-	-	-	-	-	-	-	-	No
P05362	CHEMBL2096661	ICAM1	Drugged	Protein complex	CHEMBL384467	Dexamethasone	Small molecule	Agonist	ChEMBL	Indication	All	4	Herpes zoster ophthalmicus	No
P05362	CHEMBL2096661	ICAM1	Drugged	Protein complex	CHEMBL384467	Dexamethasone	Small molecule	Agonist	ChEMBL	Indication	All	2	Appendicitis	No
P05362	CHEMBL2096661	ICAM1	Drugged	Protein complex	CHEMBL384467	Dexamethasone	Small molecule	Agonist	ChEMBL	Indication	All	3	Dermatitis	No
P05362	CHEMBL2096661	ICAM1	Drugged	Protein complex	CHEMBL384467	Dexamethasone	Small molecule	Agonist	ChEMBL	Indication	All	3	Cysticercosis	No
P05362	CHEMBL2096661	ICAM1	Drugged	Protein complex	CHEMBL384467	Dexamethasone	Small molecule	Agonist	ChEMBL	Indication	All	4	Macular edema	No
P05362	CHEMBL2096661	ICAM1	Drugged	Protein complex	CHEMBL384467	Dexamethasone	Small molecule	Agonist	ChEMBL	Indication	All	3	Otitis media	No
P05362	CHEMBL2096661	ICAM1	Drugged	Protein complex	CHEMBL384467	Dexamethasone	Small molecule	Agonist	ChEMBL	Indication	All	4	Hemorrhoids	No
P05362	CHEMBL2096661	ICAM1	Drugged	Protein complex	CHEMBL384467	Dexamethasone	Small molecule	Agonist	ChEMBL	Indication	All	4	Bursitis	No
P05362	CHEMBL2096661	ICAM1	Drugged	Protein complex	CHEMBL384467	Dexamethasone	Small molecule	Agonist	ChEMBL	Indication	All	4	Eye diseases	No
P05362	CHEMBL2096661	ICAM1	Drugged	Protein complex	CHEMBL384467	Dexamethasone	Small molecule	Agonist	ChEMBL	Indication	All	4	Optic neuritis	No
P05362	CHEMBL2096661	ICAM1	Drugged	Protein complex	CHEMBL384467	Dexamethasone	Small molecule	Agonist	ChEMBL	Indication	All	3	Malaria	No
P05362	CHEMBL2096661	ICAM1	Drugged	Protein complex	CHEMBL384467	Dexamethasone	Small molecule	Agonist	ChEMBL	Indication	All	3	Kidney disease	No
P05362	CHEMBL2096661	ICAM1	Drugged	Protein complex	CHEMBL384467	Dexamethasone	Small molecule	Agonist	ChEMBL	Indication	All	0.5	Radius fractures	No
P05362	CHEMBL2096661	ICAM1	Drugged	Protein complex	CHEMBL384467	Dexamethasone	Small molecule	Agonist	ChEMBL	Indication	All	4	Dermatitis, seborrheic	No
P05362	CHEMBL2096661	ICAM1	Drugged	Protein complex	CHEMBL384467	Dexamethasone	Small molecule	Agonist	ChEMBL	Indication	All	1	Arthritis	No
P05362	CHEMBL2096661	ICAM1	Drugged	Protein complex	CHEMBL384467	Dexamethasone	Small molecule	Agonist	ChEMBL	Indication	All	4	Dermatitis, atopic	No
P05362	CHEMBL2096661	ICAM1	Drugged	Protein complex	CHEMBL384467	Dexamethasone	Small molecule	Agonist	ChEMBL	Indication	All	3	Graft vs host disease	No
P05362	CHEMBL2096661	ICAM1	Drugged	Protein complex	CHEMBL384467	Dexamethasone	Small molecule	Agonist	ChEMBL	Indication	All	2	Glomerulonephritis	No
P05362	CHEMBL2096661	ICAM1	Drugged	Protein complex	CHEMBL384467	Dexamethasone	Small molecule	Agonist	ChEMBL	Indication	All	0.5	Tooth diseases	No
P05362	CHEMBL2096661	ICAM1	Drugged	Protein complex	CHEMBL384467	Dexamethasone	Small molecule	Agonist	ChEMBL	Indication	All	1	Brain edema	No
P05362	CHEMBL2096661	ICAM1	Drugged	Protein complex	CHEMBL384467	Dexamethasone	Small molecule	Agonist	ChEMBL	Indication	All	3	Vaginosis, bacterial	No
P05362	CHEMBL2096661	ICAM1	Drugged	Protein complex	CHEMBL384467	Dexamethasone	Small molecule	Agonist	ChEMBL	Indication	All	1	Graves disease	No
P05362	CHEMBL2096661	ICAM1	Drugged	Protein complex	CHEMBL384467	Dexamethasone	Small molecule	Agonist	ChEMBL	Indication	All	3	Urinary tract infection	No
P05362	CHEMBL2096661	ICAM1	Drugged	Protein complex	CHEMBL384467	Dexamethasone	Small molecule	Agonist	ChEMBL	Indication	All	3	Postoperative nausea and vomiting	No
P05362	CHEMBL2096661	ICAM1	Drugged	Protein complex	CHEMBL384467	Dexamethasone	Small molecule	Agonist	ChEMBL	Indication	All	4	Lupus erythematosus, systemic	No
P05362	CHEMBL2096661	ICAM1	Drugged	Protein complex	CHEMBL384467	Dexamethasone	Small molecule	Agonist	ChEMBL	Indication	All	3	Hernias, diaphragmatic, congenital	No
P05362	CHEMBL2096661	ICAM1	Drugged	Protein complex	CHEMBL384467	Dexamethasone	Small molecule	Agonist	ChEMBL	Indication	All	4	Iridocyclitis	No
P05362	CHEMBL2096661	ICAM1	Drugged	Protein complex	CHEMBL384467	Dexamethasone	Small molecule	Agonist	ChEMBL	Indication	All	3	Deglutition disorder	No
P05362	CHEMBL2096661	ICAM1	Drugged	Protein complex	CHEMBL384467	Dexamethasone	Small molecule	Agonist	ChEMBL	Indication	All	4	Purpura, thrombocytopenic, idiopathic	No
P05362	CHEMBL2096661	ICAM1	Drugged	Protein complex	CHEMBL384467	Dexamethasone	Small molecule	Agonist	ChEMBL	Indication	All	4	Nephrotic syndrome	No
P05362	CHEMBL2096661	ICAM1	Drugged	Protein complex	CHEMBL384467	Dexamethasone	Small molecule	Agonist	ChEMBL	Indication	All	1	Aortic coarctation	No
P05362	CHEMBL2096661	ICAM1	Drugged	Protein complex	CHEMBL384467	Dexamethasone	Small molecule	Agonist	ChEMBL	Indication	All	3	Vitreoretinopathy, proliferative	No
P05362	CHEMBL2096661	ICAM1	Drugged	Protein complex	CHEMBL384467	Dexamethasone	Small molecule	Agonist	ChEMBL	Indication	All	4	Uveitis	No
P05362	CHEMBL2096661	ICAM1	Drugged	Protein complex	CHEMBL384467	Dexamethasone	Small molecule	Agonist	ChEMBL	Indication	All	2	Pulmonary fibrosis	No
P05362	CHEMBL2096661	ICAM1	Drugged	Protein complex	CHEMBL384467	Dexamethasone	Small molecule	Agonist	ChEMBL	Indication	All	4	Rhinitis, allergic, seasonal	No
P05362	CHEMBL2096661	ICAM1	Drugged	Protein complex	CHEMBL384467	Dexamethasone	Small molecule	Agonist	ChEMBL	Indication	All	3	Migraine disorder	No
P05362	CHEMBL2096661	ICAM1	Drugged	Protein complex	CHEMBL384467	Dexamethasone	Small molecule	Agonist	ChEMBL	Indication	All	2	Hematoma, subdural, intracranial	No
P05362	CHEMBL2096661	ICAM1	Drugged	Protein complex	CHEMBL384467	Dexamethasone	Small molecule	Agonist	ChEMBL	Indication	All	4	Spondylitis, ankylosing	No
P05362	CHEMBL2096661	ICAM1	Drugged	Protein complex	CHEMBL384467	Dexamethasone	Small molecule	Agonist	ChEMBL	Indication	All	3	Rhinitis, allergic, perennial	No
P05362	CHEMBL2096661	ICAM1	Drugged	Protein complex	CHEMBL384467	Dexamethasone	Small molecule	Agonist	ChEMBL	Indication	All	4	Conjunctivitis, allergic	No
P05362	CHEMBL2096661	ICAM1	Drugged	Protein complex	CHEMBL384467	Dexamethasone	Small molecule	Agonist	ChEMBL	Indication	All	4	Keratitis	No
P05362	CHEMBL2096661	ICAM1	Drugged	Protein complex	CHEMBL384467	Dexamethasone	Small molecule	Agonist	ChEMBL	Indication	All	4	Multiple sclerosis	No
P05362	CHEMBL2096661	ICAM1	Drugged	Protein complex	CHEMBL384467	Dexamethasone	Small molecule	Agonist	ChEMBL	Indication	All	4	Adrenocortical hyperfunction	No
P05362	CHEMBL2096661	ICAM1	Drugged	Protein complex	CHEMBL384467	Dexamethasone	Small molecule	Agonist	ChEMBL	Indication	All	3	Pelvic organ prolapse	No
P05362	CHEMBL2096661	ICAM1	Drugged	Protein complex	CHEMBL384467	Dexamethasone	Small molecule	Agonist	ChEMBL	Indication	All	3	Wounds and injuries	No
P05362	CHEMBL2096661	ICAM1	Drugged	Protein complex	CHEMBL384467	Dexamethasone	Small molecule	Agonist	ChEMBL	Indication	All	2	Xerostomia	No
P05362	CHEMBL2096661	ICAM1	Drugged	Protein complex	CHEMBL384467	Dexamethasone	Small molecule	Agonist	ChEMBL	Indication	All	3	Back pain	No
P05362	CHEMBL2096661	ICAM1	Drugged	Protein complex	CHEMBL384467	Dexamethasone	Small molecule	Agonist	ChEMBL	Indication	All	2	Uveitis	No
P05362	CHEMBL2096661	ICAM1	Drugged	Protein complex	CHEMBL384467	Dexamethasone	Small molecule	Agonist	ChEMBL	Indication	All	2	Dry eye syndromes	No
P05362	CHEMBL2096661	ICAM1	Drugged	Protein complex	CHEMBL384467	Dexamethasone	Small molecule	Agonist	ChEMBL	Indication	All	2	Leptospirosis	No
P05362	CHEMBL2096661	ICAM1	Drugged	Protein complex	CHEMBL384467	Dexamethasone	Small molecule	Agonist	ChEMBL	Indication	All	4	Pemphigus	No
P05362	CHEMBL2096661	ICAM1	Drugged	Protein complex	CHEMBL384467	Dexamethasone	Small molecule	Agonist	ChEMBL	Indication	All	4	Pulmonary eosinophilia	No
P05362	CHEMBL2096661	ICAM1	Drugged	Protein complex	CHEMBL384467	Dexamethasone	Small molecule	Agonist	ChEMBL	Indication	All	2	Retinal vein occlusion	No
P05362	CHEMBL2096661	ICAM1	Drugged	Protein complex	CHEMBL384467	Dexamethasone	Small molecule	Agonist	ChEMBL	Indication	All	4	Trichinellosis	No
P05362	CHEMBL2096661	ICAM1	Drugged	Protein complex	CHEMBL384467	Dexamethasone	Small molecule	Agonist	ChEMBL	Indication	All	1	Vitiligo	No
P05362	CHEMBL2096661	ICAM1	Drugged	Protein complex	CHEMBL384467	Dexamethasone	Small molecule	Agonist	ChEMBL	Indication	All	2	Tonsillitis	No
P05362	CHEMBL2096661	ICAM1	Drugged	Protein complex	CHEMBL384467	Dexamethasone	Small molecule	Agonist	ChEMBL	Indication	All	4	Psoriasis	No
P05362	CHEMBL2096661	ICAM1	Drugged	Protein complex	CHEMBL384467	Dexamethasone	Small molecule	Agonist	ChEMBL	Indication	All	1	Scleritis	No
P05362	CHEMBL2096661	ICAM1	Drugged	Protein complex	CHEMBL384467	Dexamethasone	Small molecule	Agonist	ChEMBL	Indication	All	1	Retinopathy of prematurity	No
P05362	CHEMBL2096661	ICAM1	Drugged	Protein complex	CHEMBL384467	Dexamethasone	Small molecule	Agonist	ChEMBL	Indication	All	3	Immunoglobulin light-chain amyloidosis	No
P05362	CHEMBL2096661	ICAM1	Drugged	Protein complex	CHEMBL384467	Dexamethasone	Small molecule	Agonist	ChEMBL	Indication	All	3	Neuralgia	No
P05362	CHEMBL2096661	ICAM1	Drugged	Protein complex	CHEMBL384467	Dexamethasone	Small molecule	Agonist	ChEMBL	Indication	All	4	Thrombocytopenia	No
P05362	CHEMBL2096661	ICAM1	Drugged	Protein complex	CHEMBL384467	Dexamethasone	Small molecule	Agonist	ChEMBL	Indication	All	4	Infections	No
P05362	CHEMBL2096661	ICAM1	Drugged	Protein complex	CHEMBL384467	Dexamethasone	Small molecule	Agonist	ChEMBL	Indication	All	4	Ophthalmia, sympathetic	No
P05362	CHEMBL2096661	ICAM1	Drugged	Protein complex	CHEMBL384467	Dexamethasone	Small molecule	Agonist	ChEMBL	Indication	All	3	Conjunctivitis, viral	No
P05362	CHEMBL2096661	ICAM1	Drugged	Protein complex	CHEMBL384467	Dexamethasone	Small molecule	Agonist	ChEMBL	Indication	All	1	Hyperuricemia	No
P05362	CHEMBL2096661	ICAM1	Drugged	Protein complex	CHEMBL384467	Dexamethasone	Small molecule	Agonist	ChEMBL	Indication	All	4	Addison disease	No
P05362	CHEMBL2096661	ICAM1	Drugged	Protein complex	CHEMBL384467	Dexamethasone	Small molecule	Agonist	ChEMBL	Indication	All	4	Choroiditis	No
P05362	CHEMBL2096661	ICAM1	Drugged	Protein complex	CHEMBL384467	Dexamethasone	Small molecule	Agonist	ChEMBL	Indication	All	3	Specific language disorder	No
P05362	CHEMBL2096661	ICAM1	Drugged	Protein complex	CHEMBL384467	Dexamethasone	Small molecule	Agonist	ChEMBL	Indication	All	4	Iritis	No
P05362	CHEMBL2096661	ICAM1	Drugged	Protein complex	CHEMBL384467	Dexamethasone	Small molecule	Agonist	ChEMBL	Indication	All	3	Granuloma, lethal midline	No
P05362	CHEMBL2096661	ICAM1	Drugged	Protein complex	CHEMBL384467	Dexamethasone	Small molecule	Agonist	ChEMBL	Indication	All	3	Hellp syndrome	No
P05362	CHEMBL2096661	ICAM1	Drugged	Protein complex	CHEMBL384467	Dexamethasone	Small molecule	Agonist	ChEMBL	Indication	All	4	Tenosynovitis	No
P05362	CHEMBL2096661	ICAM1	Drugged	Protein complex	CHEMBL384467	Dexamethasone	Small molecule	Agonist	ChEMBL	Indication	All	3	Arrhythmias	Yes
P05362	CHEMBL2096661	ICAM1	Drugged	Protein complex	CHEMBL384467	Dexamethasone	Small molecule	Agonist	ChEMBL	Indication	All	2	Purpura, thrombotic thrombocytopenic	No
P05362	CHEMBL2096661	ICAM1	Drugged	Protein complex	CHEMBL384467	Dexamethasone	Small molecule	Agonist	ChEMBL	Indication	All	3	Liver cirrhosis	No
P05362	CHEMBL2096661	ICAM1	Drugged	Protein complex	CHEMBL384467	Dexamethasone	Small molecule	Agonist	ChEMBL	Indication	All	4	Dermatitis, contact	No
P05362	CHEMBL2096661	ICAM1	Drugged	Protein complex	CHEMBL384467	Dexamethasone	Small molecule	Agonist	ChEMBL	Indication	All	3	Amyloidosis, familial	No
P05362	CHEMBL2096661	ICAM1	Drugged	Protein complex	CHEMBL384467	Dexamethasone	Small molecule	Agonist	ChEMBL	Indication	All	1	Sinusitis	No
P05362	CHEMBL2096661	ICAM1	Drugged	Protein complex	CHEMBL384467	Dexamethasone	Small molecule	Agonist	ChEMBL	Indication	All	1	Lacrimal apparatus diseases	No
P05362	CHEMBL2096661	ICAM1	Drugged	Protein complex	CHEMBL384467	Dexamethasone	Small molecule	Agonist	ChEMBL	Indication	All	3	Glomerulosclerosis, focal segmental	No
P05362	CHEMBL2096661	ICAM1	Drugged	Protein complex	CHEMBL384467	Dexamethasone	Small molecule	Agonist	ChEMBL	Indication	All	2	Histiocytosis, sinus	No
P05362	CHEMBL2096661	ICAM1	Drugged	Protein complex	CHEMBL384467	Dexamethasone	Small molecule	Agonist	ChEMBL	Indication	All	2	Intracranial hypertension	No
P05362	CHEMBL2096661	ICAM1	Drugged	Protein complex	CHEMBL384467	Dexamethasone	Small molecule	Agonist	ChEMBL	Indication	All	4	Adrenal hyperplasia, congenital	No
P05362	CHEMBL3070	ICAM1	Drugged	Single protein	CHEMBL503	Lovastatin	Small molecule	Inhibitor	ChEMBL	Indication	All	0.5	Inflammation	No
P05362	CHEMBL3070	ICAM1	Drugged	Single protein	CHEMBL503	Lovastatin	Small molecule	Inhibitor	ChEMBL	Indication	All	3	Coronary heart disease	Yes
P05362	CHEMBL3070	ICAM1	Drugged	Single protein	CHEMBL503	Lovastatin	Small molecule	Inhibitor	ChEMBL	Indication	All	2	Neurofibromatosis 1	No
P05362	CHEMBL3070	ICAM1	Drugged	Single protein	CHEMBL503	Lovastatin	Small molecule	Inhibitor	ChEMBL	Indication	All	2	Rett syndrome	No
P05362	CHEMBL3070	ICAM1	Drugged	Single protein	CHEMBL503	Lovastatin	Small molecule	Inhibitor	ChEMBL	Indication	All	2	Xanthomatosis, cerebrotendinous	No
P05362	CHEMBL3070	ICAM1	Drugged	Single protein	CHEMBL503	Lovastatin	Small molecule	Inhibitor	ChEMBL	Indication	All	2	Learning disabilities	No
P05362	CHEMBL3070	ICAM1	Drugged	Single protein	CHEMBL503	Lovastatin	Small molecule	Inhibitor	ChEMBL	Indication	All	4	Hypercholesterolemia	No
P05362	CHEMBL3070	ICAM1	Drugged	Single protein	CHEMBL503	Lovastatin	Small molecule	Inhibitor	ChEMBL	Indication	All	2	Fragile x syndrome	No
P05362	CHEMBL3070	ICAM1	Drugged	Single protein	CHEMBL503	Lovastatin	Small molecule	Inhibitor	ChEMBL	Indication	All	2	Pulmonary disease	No
P05362	CHEMBL3070	ICAM1	Drugged	Single protein	CHEMBL503	Lovastatin	Small molecule	Inhibitor	ChEMBL	Indication	All	2	Cancers	No
P05362	CHEMBL3070	ICAM1	Drugged	Single protein	CHEMBL503	Lovastatin	Small molecule	Inhibitor	ChEMBL	Indication	All	1	Pulmonary disease	No
P05362	CHEMBL3070	ICAM1	Drugged	Single protein	CHEMBL503	Lovastatin	Small molecule	Inhibitor	ChEMBL	Indication	All	1	Cancers	No
P05362	CHEMBL3070	ICAM1	Drugged	Single protein	CHEMBL503	Lovastatin	Small molecule	Inhibitor	ChEMBL	Indication	All	4	Coronary heart disease	Yes
P05362	CHEMBL3070	ICAM1	Drugged	Single protein	CHEMBL503	Lovastatin	Small molecule	Inhibitor	ChEMBL	Indication	All	4	Atherosclerosis	Yes
P05362	CHEMBL2096661	ICAM1	Drugged	Protein complex	CHEMBL384467	Dexamethasone	Small molecule	Agonist	ChEMBL	Indication	All	4	Hypercalcemia	No
P05362	CHEMBL2096661	ICAM1	Drugged	Protein complex	CHEMBL384467	Dexamethasone	Small molecule	Agonist	ChEMBL	Indication	All	3	Corneal edema	No
P05362	CHEMBL3070	ICAM1	Drugged	Single protein	CHEMBL503	Lovastatin	Small molecule	Inhibitor	ChEMBL	Indication	All	1	Metabolic diseases	No
P05362	CHEMBL3070	ICAM1	Drugged	Single protein	CHEMBL503	Lovastatin	Small molecule	Inhibitor	ChEMBL	Indication	All	3	Intermittent claudication	No
P05362	CHEMBL3070	ICAM1	Drugged	Single protein	CHEMBL503	Lovastatin	Small molecule	Inhibitor	ChEMBL	Indication	All	2	Parkinson disease	No
P05362	CHEMBL3070	ICAM1	Drugged	Single protein	CHEMBL503	Lovastatin	Small molecule	Inhibitor	ChEMBL	Indication	All	4	Hypothyroidism	No
P05362	CHEMBL3070	ICAM1	Drugged	Single protein	CHEMBL2109090	Enlimomab	Antibody	Inhibitor	ChEMBL	Indication	All	-	-	No
P05362	CHEMBL3070	ICAM1	Drugged	Single protein	CHEMBL2109482	Bi-505	Antibody	Antagonist	ChEMBL	Indication	All	2	Cancers	No
P05362	CHEMBL3070	ICAM1	Drugged	Single protein	CHEMBL2108401	Enlimomab pegol	Antibody	Antagonist	ChEMBL	Indication	All	-	-	No
P05362	CHEMBL3070	ICAM1	Drugged	Single protein	CHEMBL2048028	Lifitegrast	Small molecule	-	ChEMBL	Indication	All	4	Dry eye syndromes	No
P05362	CHEMBL3070	ICAM1	Drugged	Single protein	CHEMBL2048028	Lifitegrast	Small molecule	-	ChEMBL	Indication	All	0.5	Graft vs host disease	No
P05362	CHEMBL3070	ICAM1	Drugged	Single protein	CHEMBL2048028	Lifitegrast	Small molecule	-	ChEMBL	Indication	All	2	Conjunctivitis, allergic	No
P05362	CHEMBL3070	ICAM1	Drugged	Single protein	CHEMBL2048028	Lifitegrast	Small molecule	-	ChEMBL	Indication	All	4	Eye diseases	No
P05362	CHEMBL3070	ICAM1	Drugged	Single protein	CHEMBL503	Lovastatin	Small molecule	Inhibitor	ChEMBL	Indication	All	3	Lipid metabolism disorder	No
P05362	CHEMBL3070	ICAM1	Drugged	Single protein	CHEMBL503	Lovastatin	Small molecule	Inhibitor	ChEMBL	Indication	All	1	Porokeratosis	No
P05362	CHEMBL3070	ICAM1	Drugged	Single protein	CHEMBL503	Lovastatin	Small molecule	Inhibitor	ChEMBL	Indication	All	2	Carotid stenosis	No
P05362	CHEMBL3070	ICAM1	Drugged	Single protein	CHEMBL503	Lovastatin	Small molecule	Inhibitor	ChEMBL	Indication	All	2	Intracranial arteriovenous malformations	No
P05362	CHEMBL3070	ICAM1	Drugged	Single protein	CHEMBL503	Lovastatin	Small molecule	Inhibitor	ChEMBL	Indication	All	2	Arthritis	No
P05362	CHEMBL3070	ICAM1	Drugged	Single protein	CHEMBL503	Lovastatin	Small molecule	Inhibitor	ChEMBL	Indication	All	2	Hiv infection	No
P05362	CHEMBL3070	ICAM1	Drugged	Single protein	CHEMBL503	Lovastatin	Small molecule	Inhibitor	ChEMBL	Indication	All	2	Intracranial arteriosclerosis	No
P05362	CHEMBL3070	ICAM1	Drugged	Single protein	CHEMBL503	Lovastatin	Small molecule	Inhibitor	ChEMBL	Indication	All	2	Heart diseases	Yes
P05362	CHEMBL3070	ICAM1	Drugged	Single protein	CHEMBL503	Lovastatin	Small molecule	Inhibitor	ChEMBL	Indication	All	2	Cognitive dysfunction	No
P05362	CHEMBL3070	ICAM1	Drugged	Single protein	CHEMBL503	Lovastatin	Small molecule	Inhibitor	ChEMBL	Indication	All	1	Stroke	No
P05362	CHEMBL2096661	ICAM1	Drugged	Protein complex	CHEMBL384467	Dexamethasone	Small molecule	Agonist	ChEMBL	Indication	All	4	Colitis, ulcerative	No
P05362	CHEMBL2096661	ICAM1	Drugged	Protein complex	CHEMBL384467	Dexamethasone	Small molecule	Agonist	ChEMBL	Indication	All	2	Wet macular degeneration	No
P05362	CHEMBL2096661	ICAM1	Drugged	Protein complex	CHEMBL384467	Dexamethasone	Small molecule	Agonist	ChEMBL	Indication	All	3	Bronchiolitis	No
P05362	CHEMBL2096661	ICAM1	Drugged	Protein complex	CHEMBL384467	Dexamethasone	Small molecule	Agonist	ChEMBL	Indication	All	2	Gout	No
P05362	CHEMBL2096661	ICAM1	Drugged	Protein complex	CHEMBL384467	Dexamethasone	Small molecule	Agonist	ChEMBL	Indication	All	2	Meningitis	No
P05362	CHEMBL2096661	ICAM1	Drugged	Protein complex	CHEMBL384467	Dexamethasone	Small molecule	Agonist	ChEMBL	Indication	All	0.5	Blood pressure disorders	Yes
P05362	CHEMBL2096661	ICAM1	Drugged	Protein complex	CHEMBL384467	Dexamethasone	Small molecule	Agonist	ChEMBL	Indication	All	4	Tuberculosis, meningeal	No
P05362	CHEMBL2096661	ICAM1	Drugged	Protein complex	CHEMBL384467	Dexamethasone	Small molecule	Agonist	ChEMBL	Indication	All	4	Nasal obstruction	No
P05362	CHEMBL2096661	ICAM1	Drugged	Protein complex	CHEMBL384467	Dexamethasone	Small molecule	Agonist	ChEMBL	Indication	All	4	Pulmonary disease	No
P05362	CHEMBL2096661	ICAM1	Drugged	Protein complex	CHEMBL384467	Dexamethasone	Small molecule	Agonist	ChEMBL	Indication	All	3	Hypersensitivity	No
P05362	CHEMBL2096661	ICAM1	Drugged	Protein complex	CHEMBL384467	Dexamethasone	Small molecule	Agonist	ChEMBL	Indication	All	3	Subarachnoid hemorrhage	No
P05362	CHEMBL2096661	ICAM1	Drugged	Protein complex	CHEMBL384467	Dexamethasone	Small molecule	Agonist	ChEMBL	Indication	All	4	Thyroiditis, subacute	No
P05362	CHEMBL2096661	ICAM1	Drugged	Protein complex	CHEMBL384467	Dexamethasone	Small molecule	Agonist	ChEMBL	Indication	All	1	Rotator cuff injuries	No
P05362	CHEMBL2096661	ICAM1	Drugged	Protein complex	CHEMBL384467	Dexamethasone	Small molecule	Agonist	ChEMBL	Indication	All	2	Meningitis, cryptococcal	No
P05362	CHEMBL2096661	ICAM1	Drugged	Protein complex	CHEMBL384467	Dexamethasone	Small molecule	Agonist	ChEMBL	Indication	All	3	Sciatica	No
P05362	CHEMBL2096661	ICAM1	Drugged	Protein complex	CHEMBL384467	Dexamethasone	Small molecule	Agonist	ChEMBL	Indication	All	1	Rheumatic diseases	No
P05362	CHEMBL2096661	ICAM1	Drugged	Protein complex	CHEMBL384467	Dexamethasone	Small molecule	Agonist	ChEMBL	Indication	All	3	Encephalitis, herpes simplex	No
P05362	CHEMBL2096661	ICAM1	Drugged	Protein complex	CHEMBL384467	Dexamethasone	Small molecule	Agonist	ChEMBL	Indication	All	4	Inflammation	No
P05362	CHEMBL2096661	ICAM1	Drugged	Protein complex	CHEMBL384467	Dexamethasone	Small molecule	Agonist	ChEMBL	Indication	All	2	Pulmonary disease	No
P05362	CHEMBL2096661	ICAM1	Drugged	Protein complex	CHEMBL384467	Dexamethasone	Small molecule	Agonist	ChEMBL	Indication	All	2	Lichen planus	No
P05362	CHEMBL2096661	ICAM1	Drugged	Protein complex	CHEMBL384467	Dexamethasone	Small molecule	Agonist	ChEMBL	Indication	All	1	Sepsis	No
P05362	CHEMBL2096661	ICAM1	Drugged	Protein complex	CHEMBL384467	Dexamethasone	Small molecule	Agonist	ChEMBL	Indication	All	1	Anaphylaxis	No
P05362	CHEMBL2096661	ICAM1	Drugged	Protein complex	CHEMBL384467	Dexamethasone	Small molecule	Agonist	ChEMBL	Indication	All	4	Pneumonia	No
P05362	CHEMBL2096661	ICAM1	Drugged	Protein complex	CHEMBL384467	Dexamethasone	Small molecule	Agonist	ChEMBL	Indication	All	4	Crohn disease	No
P05362	CHEMBL2096661	ICAM1	Drugged	Protein complex	CHEMBL384467	Dexamethasone	Small molecule	Agonist	ChEMBL	Indication	All	2	Tuberculosis	No
P05362	CHEMBL2096661	ICAM1	Drugged	Protein complex	CHEMBL384467	Dexamethasone	Small molecule	Agonist	ChEMBL	Indication	All	2	Nervous system diseases	No
P05362	CHEMBL2096661	ICAM1	Drugged	Protein complex	CHEMBL384467	Dexamethasone	Small molecule	Agonist	ChEMBL	Indication	All	4	Acne vulgaris	No
P05362	CHEMBL2096661	ICAM1	Drugged	Protein complex	CHEMBL384467	Dexamethasone	Small molecule	Agonist	ChEMBL	Indication	All	3	Multiple sclerosis	No
P05362	CHEMBL2096661	ICAM1	Drugged	Protein complex	CHEMBL384467	Dexamethasone	Small molecule	Agonist	ChEMBL	Indication	All	4	Erythema multiforme	No
P05362	CHEMBL2096661	ICAM1	Drugged	Protein complex	CHEMBL384467	Dexamethasone	Small molecule	Agonist	ChEMBL	Indication	All	2	Premature birth	No
P05362	CHEMBL2096661	ICAM1	Drugged	Protein complex	CHEMBL384467	Dexamethasone	Small molecule	Agonist	ChEMBL	Indication	All	3	Bronchopulmonary dysplasia	No
P05362	CHEMBL2096661	ICAM1	Drugged	Protein complex	CHEMBL384467	Dexamethasone	Small molecule	Agonist	ChEMBL	Indication	All	1	Adrenal insufficiency	No
P05362	CHEMBL2096661	ICAM1	Drugged	Protein complex	CHEMBL384467	Dexamethasone	Small molecule	Agonist	ChEMBL	Indication	All	2	Red-cell aplasia, pure	No
P05362	CHEMBL2096661	ICAM1	Drugged	Protein complex	CHEMBL384467	Dexamethasone	Small molecule	Agonist	ChEMBL	Indication	All	3	Pain	No
P05362	CHEMBL2096661	ICAM1	Drugged	Protein complex	CHEMBL384467	Dexamethasone	Small molecule	Agonist	ChEMBL	Indication	All	4	Diabetic retinopathy	No
P05362	CHEMBL2096661	ICAM1	Drugged	Protein complex	CHEMBL384467	Dexamethasone	Small molecule	Agonist	ChEMBL	Indication	All	4	Sarcoidosis	No
P05362	CHEMBL2096661	ICAM1	Drugged	Protein complex	CHEMBL384467	Dexamethasone	Small molecule	Agonist	ChEMBL	Indication	All	0.5	Alcoholism	No
P05362	CHEMBL2096661	ICAM1	Drugged	Protein complex	CHEMBL384467	Dexamethasone	Small molecule	Agonist	ChEMBL	Indication	All	3	Pregnancy	No
P05362	CHEMBL2096661	ICAM1	Drugged	Protein complex	CHEMBL384467	Dexamethasone	Small molecule	Agonist	ChEMBL	Indication	All	3	Ovarian hyperstimulation syndrome	No
P05362	CHEMBL2096661	ICAM1	Drugged	Protein complex	CHEMBL384467	Dexamethasone	Small molecule	Agonist	ChEMBL	Indication	All	2	Hemorrhage	No
P05362	CHEMBL2096661	ICAM1	Drugged	Protein complex	CHEMBL384467	Dexamethasone	Small molecule	Agonist	ChEMBL	Indication	All	4	Stevens-johnson syndrome	No
P05362	CHEMBL2096661	ICAM1	Drugged	Protein complex	CHEMBL384467	Dexamethasone	Small molecule	Agonist	ChEMBL	Indication	All	3	Leiomyoma	No
P05362	CHEMBL2096661	ICAM1	Drugged	Protein complex	CHEMBL384467	Dexamethasone	Small molecule	Agonist	ChEMBL	Indication	All	3	Cataract	No
P05362	CHEMBL2096661	ICAM1	Drugged	Protein complex	CHEMBL384467	Dexamethasone	Small molecule	Agonist	ChEMBL	Indication	All	3	Lymphohistiocytosis, hemophagocytic	No
P05362	CHEMBL2096661	ICAM1	Drugged	Protein complex	CHEMBL384467	Dexamethasone	Small molecule	Agonist	ChEMBL	Indication	All	3	Fatigue	No
P05362	CHEMBL2096661	ICAM1	Drugged	Protein complex	CHEMBL384467	Dexamethasone	Small molecule	Agonist	ChEMBL	Indication	All	4	Arthritis	No
P05362	CHEMBL2096661	ICAM1	Drugged	Protein complex	CHEMBL503	Lovastatin	Small molecule	Inhibitor	ChEMBL	Indication	All	2	Heart diseases	Yes
P05362	CHEMBL2096661	ICAM1	Drugged	Protein complex	CHEMBL503	Lovastatin	Small molecule	Inhibitor	ChEMBL	Indication	All	2	Intracranial arteriosclerosis	No
P05362	CHEMBL2096661	ICAM1	Drugged	Protein complex	CHEMBL503	Lovastatin	Small molecule	Inhibitor	ChEMBL	Indication	All	2	Hiv infection	No
P05362	CHEMBL2096661	ICAM1	Drugged	Protein complex	CHEMBL503	Lovastatin	Small molecule	Inhibitor	ChEMBL	Indication	All	2	Arthritis	No
P05362	CHEMBL2096661	ICAM1	Drugged	Protein complex	CHEMBL503	Lovastatin	Small molecule	Inhibitor	ChEMBL	Indication	All	2	Intracranial arteriovenous malformations	No
P05362	CHEMBL2096661	ICAM1	Drugged	Protein complex	CHEMBL503	Lovastatin	Small molecule	Inhibitor	ChEMBL	Indication	All	2	Carotid stenosis	No
P05362	CHEMBL2096661	ICAM1	Drugged	Protein complex	CHEMBL503	Lovastatin	Small molecule	Inhibitor	ChEMBL	Indication	All	1	Porokeratosis	No
P05362	CHEMBL2096661	ICAM1	Drugged	Protein complex	CHEMBL503	Lovastatin	Small molecule	Inhibitor	ChEMBL	Indication	All	3	Lipid metabolism disorder	No
P05362	CHEMBL2096661	ICAM1	Drugged	Protein complex	CHEMBL2048028	Lifitegrast	Small molecule	-	ChEMBL	Indication	All	4	Eye diseases	No
P05362	CHEMBL2096661	ICAM1	Drugged	Protein complex	CHEMBL2048028	Lifitegrast	Small molecule	-	ChEMBL	Indication	All	2	Conjunctivitis, allergic	No
P05362	CHEMBL2096661	ICAM1	Drugged	Protein complex	CHEMBL2048028	Lifitegrast	Small molecule	-	ChEMBL	Indication	All	0.5	Graft vs host disease	No
P05362	CHEMBL2096661	ICAM1	Drugged	Protein complex	CHEMBL384467	Dexamethasone	Small molecule	Agonist	ChEMBL	Indication	All	4	Chorioretinitis	No
P05362	CHEMBL2096661	ICAM1	Drugged	Protein complex	CHEMBL384467	Dexamethasone	Small molecule	Agonist	ChEMBL	Indication	All	3	Strabismus	No
P05362	CHEMBL2096661	ICAM1	Drugged	Protein complex	CHEMBL384467	Dexamethasone	Small molecule	Agonist	ChEMBL	Indication	All	2	Cancers	No
P05362	CHEMBL2096661	ICAM1	Drugged	Protein complex	CHEMBL384467	Dexamethasone	Small molecule	Agonist	ChEMBL	Indication	All	4	Synovitis	No
P05362	CHEMBL2096661	ICAM1	Drugged	Protein complex	CHEMBL503	Lovastatin	Small molecule	Inhibitor	ChEMBL	Indication	All	2	Cognitive dysfunction	No
P05362	CHEMBL2096661	ICAM1	Drugged	Protein complex	CHEMBL503	Lovastatin	Small molecule	Inhibitor	ChEMBL	Indication	All	1	Stroke	No
P05362	CHEMBL2096661	ICAM1	Drugged	Protein complex	CHEMBL503	Lovastatin	Small molecule	Inhibitor	ChEMBL	Indication	All	4	Hypothyroidism	No
P05362	CHEMBL2096661	ICAM1	Drugged	Protein complex	CHEMBL503	Lovastatin	Small molecule	Inhibitor	ChEMBL	Indication	All	2	Parkinson disease	No
P05362	CHEMBL2096661	ICAM1	Drugged	Protein complex	CHEMBL503	Lovastatin	Small molecule	Inhibitor	ChEMBL	Indication	All	4	Atherosclerosis	Yes
P05362	CHEMBL2096661	ICAM1	Drugged	Protein complex	CHEMBL503	Lovastatin	Small molecule	Inhibitor	ChEMBL	Indication	All	4	Coronary heart disease	Yes
P05362	CHEMBL2096661	ICAM1	Drugged	Protein complex	CHEMBL503	Lovastatin	Small molecule	Inhibitor	ChEMBL	Indication	All	1	Cancers	No
P05362	CHEMBL2096661	ICAM1	Drugged	Protein complex	CHEMBL503	Lovastatin	Small molecule	Inhibitor	ChEMBL	Indication	All	1	Pulmonary disease	No
P05362	CHEMBL2096661	ICAM1	Drugged	Protein complex	CHEMBL503	Lovastatin	Small molecule	Inhibitor	ChEMBL	Indication	All	2	Cancers	No
P05362	CHEMBL2096661	ICAM1	Drugged	Protein complex	CHEMBL503	Lovastatin	Small molecule	Inhibitor	ChEMBL	Indication	All	1	Metabolic diseases	No
P05362	CHEMBL2096661	ICAM1	Drugged	Protein complex	CHEMBL503	Lovastatin	Small molecule	Inhibitor	ChEMBL	Indication	All	2	Pulmonary disease	No
P05362	CHEMBL2096661	ICAM1	Drugged	Protein complex	CHEMBL384467	Dexamethasone	Small molecule	Agonist	ChEMBL	Indication	All	4	Dermatitis, exfoliative	No
P05362	CHEMBL2096661	ICAM1	Drugged	Protein complex	CHEMBL503	Lovastatin	Small molecule	Inhibitor	ChEMBL	Indication	All	4	Hypercholesterolemia	No
P05362	CHEMBL2096661	ICAM1	Drugged	Protein complex	CHEMBL503	Lovastatin	Small molecule	Inhibitor	ChEMBL	Indication	All	2	Xanthomatosis, cerebrotendinous	No
P05362	CHEMBL2096661	ICAM1	Drugged	Protein complex	CHEMBL503	Lovastatin	Small molecule	Inhibitor	ChEMBL	Indication	All	2	Rett syndrome	No
P05362	CHEMBL2096661	ICAM1	Drugged	Protein complex	CHEMBL503	Lovastatin	Small molecule	Inhibitor	ChEMBL	Indication	All	2	Neurofibromatosis 1	No
P05362	CHEMBL2096661	ICAM1	Drugged	Protein complex	CHEMBL503	Lovastatin	Small molecule	Inhibitor	ChEMBL	Indication	All	3	Coronary heart disease	Yes
P05362	CHEMBL2096661	ICAM1	Drugged	Protein complex	CHEMBL503	Lovastatin	Small molecule	Inhibitor	ChEMBL	Indication	All	0.5	Inflammation	No
P05362	CHEMBL2096661	ICAM1	Drugged	Protein complex	CHEMBL503	Lovastatin	Small molecule	Inhibitor	ChEMBL	Indication	All	2	Fragile x syndrome	No
P05362	CHEMBL2096661	ICAM1	Drugged	Protein complex	CHEMBL503	Lovastatin	Small molecule	Inhibitor	ChEMBL	Indication	All	3	Intermittent claudication	No
P05362	CHEMBL2096661	ICAM1	Drugged	Protein complex	CHEMBL503	Lovastatin	Small molecule	Inhibitor	ChEMBL	Indication	All	2	Learning disabilities	No
P05362	CHEMBL2096661	ICAM1	Drugged	Protein complex	CHEMBL384467	Dexamethasone	Small molecule	Agonist	ChEMBL	Indication	All	4	Tennis elbow	No
P05362	CHEMBL2096661	ICAM1	Drugged	Protein complex	CHEMBL2048028	Lifitegrast	Small molecule	-	ChEMBL	Indication	All	4	Dry eye syndromes	No
P05362	CHEMBL2096661	ICAM1	Drugged	Protein complex	CHEMBL384467	Dexamethasone	Small molecule	Agonist	ChEMBL	Indication	All	4	Cancers	No
P05362	CHEMBL2096661	ICAM1	Drugged	Protein complex	CHEMBL384467	Dexamethasone	Small molecule	Agonist	ChEMBL	Indication	All	2	Histiocytosis, langerhans-cell	No
P05362	CHEMBL2096661	ICAM1	Drugged	Protein complex	CHEMBL384467	Dexamethasone	Small molecule	Agonist	ChEMBL	Indication	All	2	Neck pain	No
P05362	CHEMBL2096661	ICAM1	Drugged	Protein complex	CHEMBL384467	Dexamethasone	Small molecule	Agonist	ChEMBL	Indication	All	2	Intestinal obstruction	No
P05362	CHEMBL2096661	ICAM1	Drugged	Protein complex	CHEMBL384467	Dexamethasone	Small molecule	Agonist	ChEMBL	Indication	All	3	Cancers	No
P05362	CHEMBL2096661	ICAM1	Drugged	Protein complex	CHEMBL384467	Dexamethasone	Small molecule	Agonist	ChEMBL	Indication	All	3	Otitis externa	No
P05362	CHEMBL2096661	ICAM1	Drugged	Protein complex	CHEMBL384467	Dexamethasone	Small molecule	Agonist	ChEMBL	Indication	All	2	Poems syndrome	No
P05362	CHEMBL2096661	ICAM1	Drugged	Protein complex	CHEMBL384467	Dexamethasone	Small molecule	Agonist	ChEMBL	Indication	All	4	Peptic ulcer	No
P05362	CHEMBL2096661	ICAM1	Drugged	Protein complex	CHEMBL384467	Dexamethasone	Small molecule	Agonist	ChEMBL	Indication	All	3	Chronic pain	No
P05362	CHEMBL2096661	ICAM1	Drugged	Protein complex	CHEMBL384467	Dexamethasone	Small molecule	Agonist	ChEMBL	Indication	All	2	Fasciitis, plantar	No
P05362	CHEMBL2096661	ICAM1	Drugged	Protein complex	CHEMBL384467	Dexamethasone	Small molecule	Agonist	ChEMBL	Indication	All	3	Blepharitis	No
P05362	CHEMBL2096661	ICAM1	Drugged	Protein complex	CHEMBL384467	Dexamethasone	Small molecule	Agonist	ChEMBL	Indication	All	4	Coronary heart disease	Yes
P05362	CHEMBL2096661	ICAM1	Drugged	Protein complex	CHEMBL384467	Dexamethasone	Small molecule	Agonist	ChEMBL	Indication	All	3	Deafness	No
P05362	CHEMBL2096661	ICAM1	Drugged	Protein complex	CHEMBL384467	Dexamethasone	Small molecule	Agonist	ChEMBL	Indication	All	3	Uveitis	No
P05362	CHEMBL2096661	ICAM1	Drugged	Protein complex	CHEMBL384467	Dexamethasone	Small molecule	Agonist	ChEMBL	Indication	All	2	Iga vasculitis	No
P05362	CHEMBL2096661	ICAM1	Drugged	Protein complex	CHEMBL384467	Dexamethasone	Small molecule	Agonist	ChEMBL	Indication	All	2	Hearing loss	No
P05362	CHEMBL2096661	ICAM1	Drugged	Protein complex	CHEMBL384467	Dexamethasone	Small molecule	Agonist	ChEMBL	Indication	All	3	Headache	No
P05362	CHEMBL2096661	ICAM1	Drugged	Protein complex	CHEMBL384467	Dexamethasone	Small molecule	Agonist	ChEMBL	Indication	All	1	Heart failure	Yes
P05362	CHEMBL2096661	ICAM1	Drugged	Protein complex	CHEMBL384467	Dexamethasone	Small molecule	Agonist	ChEMBL	Indication	All	2	Radiculopathy	No
P05362	CHEMBL2096661	ICAM1	Drugged	Protein complex	CHEMBL384467	Dexamethasone	Small molecule	Agonist	ChEMBL	Indication	All	3	Pulmonary disease	No
P05362	CHEMBL2096661	ICAM1	Drugged	Protein complex	CHEMBL384467	Dexamethasone	Small molecule	Agonist	ChEMBL	Indication	All	3	Anemia	No
P05362	CHEMBL2096661	ICAM1	Drugged	Protein complex	CHEMBL384467	Dexamethasone	Small molecule	Agonist	ChEMBL	Indication	All	2	Macular degeneration	No
P05362	CHEMBL2096661	ICAM1	Drugged	Protein complex	CHEMBL384467	Dexamethasone	Small molecule	Agonist	ChEMBL	Indication	All	3	Nausea	No
P05362	CHEMBL2096661	ICAM1	Drugged	Protein complex	CHEMBL384467	Dexamethasone	Small molecule	Agonist	ChEMBL	Indication	All	4	Dermatitis herpetiformis	No
P05362	CHEMBL2096661	ICAM1	Drugged	Protein complex	CHEMBL384467	Dexamethasone	Small molecule	Agonist	ChEMBL	Indication	All	3	Amyloidosis	No
P05362	CHEMBL2096661	ICAM1	Drugged	Protein complex	CHEMBL384467	Dexamethasone	Small molecule	Agonist	ChEMBL	Indication	All	3	Knee injuries	No
P05362	CHEMBL2096661	ICAM1	Drugged	Protein complex	CHEMBL384467	Dexamethasone	Small molecule	Agonist	ChEMBL	Indication	All	2	Toxoplasmosis, cerebral	No
P05362	CHEMBL2096661	ICAM1	Drugged	Protein complex	CHEMBL384467	Dexamethasone	Small molecule	Agonist	ChEMBL	Indication	All	1	Cancers	No
P05362	CHEMBL2096661	ICAM1	Drugged	Protein complex	CHEMBL384467	Dexamethasone	Small molecule	Agonist	ChEMBL	Indication	All	4	Anemia	No
P05362	CHEMBL2096661	ICAM1	Drugged	Protein complex	CHEMBL384467	Dexamethasone	Small molecule	Agonist	ChEMBL	Indication	All	3	Meniere disease	No
P05362	CHEMBL2096661	ICAM1	Drugged	Protein complex	CHEMBL384467	Dexamethasone	Small molecule	Agonist	ChEMBL	Indication	All	2	Dyspnea	No
P05362	CHEMBL2096661	ICAM1	Drugged	Protein complex	CHEMBL384467	Dexamethasone	Small molecule	Agonist	ChEMBL	Indication	All	2	Kidney disease	No
P05362	CHEMBL2096661	ICAM1	Drugged	Protein complex	CHEMBL384467	Dexamethasone	Small molecule	Agonist	ChEMBL	Indication	All	3	Pneumonia	No
P05362	CHEMBL2096661	ICAM1	Drugged	Protein complex	CHEMBL384467	Dexamethasone	Small molecule	Agonist	ChEMBL	Indication	All	3	Mastoiditis	No
P05362	CHEMBL2096661	ICAM1	Drugged	Protein complex	CHEMBL384467	Dexamethasone	Small molecule	Agonist	ChEMBL	Indication	All	3	Vomiting	No
P05362	CHEMBL2096661	ICAM1	Drugged	Protein complex	CHEMBL384467	Dexamethasone	Small molecule	Agonist	ChEMBL	Indication	All	4	Tuberculosis, pulmonary	No
P05362	CHEMBL2096661	ICAM1	Drugged	Protein complex	CHEMBL384467	Dexamethasone	Small molecule	Agonist	ChEMBL	Indication	All	3	Lichen planus, oral	No
P05362	CHEMBL2096661	ICAM1	Drugged	Protein complex	CHEMBL384467	Dexamethasone	Small molecule	Agonist	ChEMBL	Indication	All	4	Serum sickness	No
O14879	-	IFIT3	Not yet druggable	-	-	-	-	-	-	-	-	-	-	No
P19827	-	ITIH1	Not yet druggable	-	-	-	-	-	-	-	-	-	-	No
Q07866	-	KLC1	Not yet druggable	-	-	-	-	-	-	-	-	-	-	No
P01042	-	KNG1	Not yet druggable	-	-	-	-	-	-	-	-	-	-	No
Q9NT99	-	LRC4B	Not yet druggable	-	-	-	-	-	-	-	-	-	-	No
Q96JA1	-	LRIG1	Not yet druggable	-	-	-	-	-	-	-	-	-	-	No
P16581	CHEMBL3831288	LYAM2	Drugged	Protein family	CHEMBL1215923	Bimosiamose	Small molecule	Inhibitor	ChEMBL	Indication	All	2	Pulmonary disease	No
P16581	CHEMBL3890	LYAM2	Drugged	Single protein	CHEMBL3707446	Rivipansel	Small molecule	Antagonist	ChEMBL	Indication	All	3	Anemia	No
P16581	CHEMBL3890	LYAM2	Drugged	Single protein	CHEMBL3989971	Uproleselan	Small molecule	Antagonist	ChEMBL	Indication	All	2	Cancers	No
P16581	CHEMBL3890	LYAM2	Drugged	Single protein	CHEMBL3989971	Uproleselan	Small molecule	Antagonist	ChEMBL	Indication	All	1	Pulmonary disease	No
P16581	CHEMBL3890	LYAM2	Drugged	Single protein	CHEMBL3707446	Rivipansel	Small molecule	Antagonist	ChEMBL	Indication	All	1	Kidney disease	No
P16581	CHEMBL3890	LYAM2	Drugged	Single protein	CHEMBL3707446	Rivipansel	Small molecule	Antagonist	ChEMBL	Indication	All	1	Liver diseases	No
P16581	CHEMBL3831288	LYAM2	Drugged	Protein family	CHEMBL1215923	Bimosiamose	Small molecule	Inhibitor	ChEMBL	Indication	All	2	Psoriasis	No
P16581	CHEMBL3890	LYAM2	Drugged	Single protein	CHEMBL3989971	Uproleselan	Small molecule	Antagonist	ChEMBL	Indication	All	3	Cancers	No
P16581	CHEMBL3890	LYAM2	Drugged	Single protein	CHEMBL3989971	Uproleselan	Small molecule	Antagonist	ChEMBL	Indication	All	1	Venous thrombosis	No
P16581	CHEMBL3890	LYAM2	Drugged	Single protein	CHEMBL2109486	Cdp-850	Antibody	Inhibitor	ChEMBL	Indication	All	-	-	No
O00462	CHEMBL3903	MANBA	Drugged	Single protein	CHEMBL110458	Migalastat	Small molecule	-	ChEMBL	Indication	All	4	Fabry disease	Yes
Q5SRI9	-	MANEA	Not yet druggable	-	-	-	-	-	-	-	-	-	-	No
O15232	-	MATN3	Not yet druggable	-	-	-	-	-	-	-	-	-	-	No
P61244	CHEMBL4106127	MAX	Druggable	Protein-protein interaction	-	-	-	-	-	-	-	-	-	No
P61244	CHEMBL1250363	MAX	Druggable	Single protein	-	-	-	-	-	-	-	-	-	No
P61244	CHEMBL3301395	MAX	Druggable	Protein complex	-	-	-	-	-	-	-	-	-	No
Q8NFP4	-	MDGA1	Not yet druggable	-	-	-	-	-	-	-	-	-	-	No
P08581	CHEMBL3717	MET	Drugged	Single protein	CHEMBL1336	Sorafenib	Small molecule	Inhibitor	ChEMBL	Indication	All	3	Cancers	No
P08581	CHEMBL3717	MET	Drugged	Single protein	CHEMBL1336	Sorafenib	Small molecule	Inhibitor	ChEMBL	Indication	All	2	Cancers	No
P08581	CHEMBL3717	MET	Drugged	Single protein	CHEMBL3813873	Pexidartinib	Small molecule	Inhibitor	ChEMBL	Indication	All	0.5	Liver diseases	No
P08581	CHEMBL3717	MET	Drugged	Single protein	CHEMBL3813873	Pexidartinib	Small molecule	Inhibitor	ChEMBL	Indication	All	1	Cancers	No
P08581	CHEMBL3717	MET	Drugged	Single protein	CHEMBL3813873	Pexidartinib	Small molecule	Inhibitor	ChEMBL	Indication	All	1	Arthritis	No
P08581	CHEMBL3717	MET	Drugged	Single protein	CHEMBL1336	Sorafenib	Small molecule	Inhibitor	ChEMBL	Indication	All	1	Cancers	No
P08581	CHEMBL3717	MET	Drugged	Single protein	CHEMBL3813873	Pexidartinib	Small molecule	Inhibitor	ChEMBL	Indication	All	3	Synovitis, pigmented villonodular	No
P08581	CHEMBL3717	MET	Drugged	Single protein	CHEMBL3813873	Pexidartinib	Small molecule	Inhibitor	ChEMBL	Indication	All	3	Cancers	No
P08581	CHEMBL3717	MET	Drugged	Single protein	CHEMBL3813873	Pexidartinib	Small molecule	Inhibitor	ChEMBL	Indication	All	4	Cancers	No
P08581	CHEMBL3717	MET	Drugged	Single protein	CHEMBL1336	Sorafenib	Small molecule	Inhibitor	ChEMBL	Indication	All	4	Cancers	No
P08581	CHEMBL3717	MET	Drugged	Single protein	CHEMBL1336	Sorafenib	Small molecule	Inhibitor	ChEMBL	Indication	All	1	Kidney disease	No
P08581	CHEMBL3717	MET	Drugged	Single protein	CHEMBL1336	Sorafenib	Small molecule	Inhibitor	ChEMBL	Indication	All	1	Liver diseases	No
P08581	CHEMBL3717	MET	Drugged	Single protein	CHEMBL1336	Sorafenib	Small molecule	Inhibitor	ChEMBL	Indication	All	2	Hepatopulmonary syndrome	No
P08581	CHEMBL3717	MET	Drugged	Single protein	CHEMBL1336	Sorafenib	Small molecule	Inhibitor	ChEMBL	Indication	All	1	Pulmonary hypertension	Yes
P08581	CHEMBL3717	MET	Drugged	Single protein	CHEMBL413	Sirolimus	Small molecule	Inhibitor	ChEMBL	Indication	All	1	Parkinson disease	No
P08581	CHEMBL3717	MET	Drugged	Single protein	CHEMBL413	Sirolimus	Small molecule	Inhibitor	ChEMBL	Indication	All	2	Anemia	No
P08581	CHEMBL3717	MET	Drugged	Single protein	CHEMBL413	Sirolimus	Small molecule	Inhibitor	ChEMBL	Indication	All	2	Sturge-weber syndrome	No
P08581	CHEMBL3717	MET	Drugged	Single protein	CHEMBL413	Sirolimus	Small molecule	Inhibitor	ChEMBL	Indication	All	3	Pachyonychia congenita	No
P08581	CHEMBL3717	MET	Drugged	Single protein	CHEMBL413	Sirolimus	Small molecule	Inhibitor	ChEMBL	Indication	All	2	Vitiligo	No
P08581	CHEMBL3717	MET	Drugged	Single protein	CHEMBL535	Sunitinib	Small molecule	Inhibitor	ChEMBL	Indication	All	2	Ascites	No
P08581	CHEMBL3717	MET	Drugged	Single protein	CHEMBL413	Sirolimus	Small molecule	Inhibitor	ChEMBL	Indication	All	1	Kidney disease	No
P08581	CHEMBL3717	MET	Drugged	Single protein	CHEMBL1336	Sorafenib	Small molecule	Inhibitor	ChEMBL	Indication	All	2	Blood pressure disorders	Yes
P08581	CHEMBL3717	MET	Drugged	Single protein	CHEMBL3813873	Pexidartinib	Small molecule	Inhibitor	ChEMBL	Indication	All	2	Cancers	No
P08581	CHEMBL3717	MET	Drugged	Single protein	CHEMBL1289494	Tivozanib	Small molecule	Inhibitor	ChEMBL	Indication	All	1	Liver diseases	No
P08581	CHEMBL3717	MET	Drugged	Single protein	CHEMBL553	Erlotinib	Small molecule	Inhibitor	ChEMBL	Indication	All	0.5	Cancers	No
P08581	CHEMBL3717	MET	Drugged	Single protein	CHEMBL1336	Sorafenib	Small molecule	Inhibitor	ChEMBL	Indication	All	2	Keloid	No
P08581	CHEMBL3717	MET	Drugged	Single protein	CHEMBL1336	Sorafenib	Small molecule	Inhibitor	ChEMBL	Indication	All	2	Retroviridae infection	No
P08581	CHEMBL3717	MET	Drugged	Single protein	CHEMBL1336	Sorafenib	Small molecule	Inhibitor	ChEMBL	Indication	All	3	Fibromatosis, aggressive	No
P08581	CHEMBL3717	MET	Drugged	Single protein	CHEMBL413	Sirolimus	Small molecule	Inhibitor	ChEMBL	Indication	All	1	Hyperinsulinism	No
P08581	CHEMBL3717	MET	Drugged	Single protein	CHEMBL413	Sirolimus	Small molecule	Inhibitor	ChEMBL	Indication	All	2	Intracranial aneurysm	No
P08581	CHEMBL3717	MET	Drugged	Single protein	CHEMBL1336	Sorafenib	Small molecule	Inhibitor	ChEMBL	Indication	All	1	Thrombosis	Yes
P08581	CHEMBL3717	MET	Drugged	Single protein	CHEMBL535	Sunitinib	Small molecule	Inhibitor	ChEMBL	Indication	All	2	Cancers	No
P08581	CHEMBL3717	MET	Drugged	Single protein	CHEMBL535	Sunitinib	Small molecule	Inhibitor	ChEMBL	Indication	All	3	Cancers	No
P08581	CHEMBL3717	MET	Drugged	Single protein	CHEMBL535	Sunitinib	Small molecule	Inhibitor	ChEMBL	Indication	All	4	Cancers	No
P08581	CHEMBL3717	MET	Drugged	Single protein	CHEMBL535	Sunitinib	Small molecule	Inhibitor	ChEMBL	Indication	All	1	Cancers	No
P08581	CHEMBL3717	MET	Drugged	Single protein	CHEMBL413	Sirolimus	Small molecule	Inhibitor	ChEMBL	Indication	All	2	Sarcoidosis	No
P08581	CHEMBL3717	MET	Drugged	Single protein	CHEMBL3301610	Abemaciclib	Small molecule	Inhibitor	ChEMBL	Indication	All	1	Neurofibromatosis 1	No
P08581	CHEMBL3717	MET	Drugged	Single protein	CHEMBL939	Gefitinib	Small molecule	Inhibitor	ChEMBL	Indication	All	2	Cancers	No
P08581	CHEMBL3717	MET	Drugged	Single protein	CHEMBL939	Gefitinib	Small molecule	Inhibitor	ChEMBL	Indication	All	1	Cancers	No
P08581	CHEMBL3717	MET	Drugged	Single protein	CHEMBL939	Gefitinib	Small molecule	Inhibitor	ChEMBL	Indication	All	4	Cancers	No
P08581	CHEMBL3717	MET	Drugged	Single protein	CHEMBL939	Gefitinib	Small molecule	Inhibitor	ChEMBL	Indication	All	3	Cancers	No
P08581	CHEMBL3717	MET	Drugged	Single protein	CHEMBL553	Erlotinib	Small molecule	Inhibitor	ChEMBL	Indication	All	3	Cancers	No
P08581	CHEMBL3717	MET	Drugged	Single protein	CHEMBL553	Erlotinib	Small molecule	Inhibitor	ChEMBL	Indication	All	2	Cancers	No
P08581	CHEMBL3717	MET	Drugged	Single protein	CHEMBL553	Erlotinib	Small molecule	Inhibitor	ChEMBL	Indication	All	4	Cancers	No
P08581	CHEMBL3717	MET	Drugged	Single protein	CHEMBL553	Erlotinib	Small molecule	Inhibitor	ChEMBL	Indication	All	2	Liver cirrhosis	No
P08581	CHEMBL3717	MET	Drugged	Single protein	CHEMBL553	Erlotinib	Small molecule	Inhibitor	ChEMBL	Indication	All	1	Cancers	No
P08581	CHEMBL3717	MET	Drugged	Single protein	CHEMBL553	Erlotinib	Small molecule	Inhibitor	ChEMBL	Indication	All	2	Polycythemia vera	No
P08581	CHEMBL3717	MET	Drugged	Single protein	CHEMBL553	Erlotinib	Small molecule	Inhibitor	ChEMBL	Indication	All	2	Psoriasis	No
P08581	CHEMBL3717	MET	Drugged	Single protein	CHEMBL553	Erlotinib	Small molecule	Inhibitor	ChEMBL	Indication	All	1	Hepatitis c	No
P08581	CHEMBL3717	MET	Drugged	Single protein	CHEMBL553	Erlotinib	Small molecule	Inhibitor	ChEMBL	Indication	All	2	Digestive system diseases	No
P08581	CHEMBL3717	MET	Drugged	Single protein	CHEMBL553	Erlotinib	Small molecule	Inhibitor	ChEMBL	Indication	All	1	Hemorrhagic fever, ebola	No
P08581	CHEMBL3717	MET	Drugged	Single protein	CHEMBL553	Erlotinib	Small molecule	Inhibitor	ChEMBL	Indication	All	2	Adenomatous polyposis coli	No
P08581	CHEMBL3717	MET	Drugged	Single protein	CHEMBL413	Sirolimus	Small molecule	Inhibitor	ChEMBL	Indication	All	2	Kidney disease	No
P08581	CHEMBL3717	MET	Drugged	Single protein	CHEMBL413	Sirolimus	Small molecule	Inhibitor	ChEMBL	Indication	All	1	Hiv infection	No
P08581	CHEMBL3717	MET	Drugged	Single protein	CHEMBL3989868	Tucatinib	Small molecule	Inhibitor	ChEMBL	Indication	All	1	Liver diseases	No
P08581	CHEMBL3717	MET	Drugged	Single protein	CHEMBL3989868	Tucatinib	Small molecule	Inhibitor	ChEMBL	Indication	All	2	Cancers	No
P08581	CHEMBL3717	MET	Drugged	Single protein	CHEMBL3989868	Tucatinib	Small molecule	Inhibitor	ChEMBL	Indication	All	1	Cancers	No
P08581	CHEMBL3717	MET	Drugged	Single protein	CHEMBL3989868	Tucatinib	Small molecule	Inhibitor	ChEMBL	Indication	All	4	Cancers	No
P08581	CHEMBL3717	MET	Drugged	Single protein	CHEMBL1873475	Ibrutinib	Small molecule	Inhibitor	ChEMBL	Indication	All	2	Pulmonary disease	No
P08581	CHEMBL3717	MET	Drugged	Single protein	CHEMBL1873475	Ibrutinib	Small molecule	Inhibitor	ChEMBL	Indication	All	2	Amyloidosis	No
P08581	CHEMBL3717	MET	Drugged	Single protein	CHEMBL1873475	Ibrutinib	Small molecule	Inhibitor	ChEMBL	Indication	All	2	Food hypersensitivity	No
P08581	CHEMBL3717	MET	Drugged	Single protein	CHEMBL1873475	Ibrutinib	Small molecule	Inhibitor	ChEMBL	Indication	All	2	Anaphylaxis	No
P08581	CHEMBL3717	MET	Drugged	Single protein	CHEMBL1873475	Ibrutinib	Small molecule	Inhibitor	ChEMBL	Indication	All	1	Cancers	No
P08581	CHEMBL3717	MET	Drugged	Single protein	CHEMBL1873475	Ibrutinib	Small molecule	Inhibitor	ChEMBL	Indication	All	3	Cancers	No
P08581	CHEMBL3717	MET	Drugged	Single protein	CHEMBL1873475	Ibrutinib	Small molecule	Inhibitor	ChEMBL	Indication	All	3	Graft vs host disease	No
P08581	CHEMBL3717	MET	Drugged	Single protein	CHEMBL1873475	Ibrutinib	Small molecule	Inhibitor	ChEMBL	Indication	All	1	Liver diseases	No
P08581	CHEMBL3717	MET	Drugged	Single protein	CHEMBL1873475	Ibrutinib	Small molecule	Inhibitor	ChEMBL	Indication	All	4	Cancers	No
P08581	CHEMBL3717	MET	Drugged	Single protein	CHEMBL1289494	Tivozanib	Small molecule	Inhibitor	ChEMBL	Indication	All	4	Cancers	No
P08581	CHEMBL3717	MET	Drugged	Single protein	CHEMBL1873475	Ibrutinib	Small molecule	Inhibitor	ChEMBL	Indication	All	2	Cancers	No
P08581	CHEMBL3717	MET	Drugged	Single protein	CHEMBL3545110	Ribociclib	Small molecule	Inhibitor	ChEMBL	Indication	All	1	Kidney disease	No
P08581	CHEMBL3717	MET	Drugged	Single protein	CHEMBL3545110	Ribociclib	Small molecule	Inhibitor	ChEMBL	Indication	All	4	Cancers	No
P08581	CHEMBL3717	MET	Drugged	Single protein	CHEMBL3545110	Ribociclib	Small molecule	Inhibitor	ChEMBL	Indication	All	1	Cancers	No
P08581	CHEMBL3717	MET	Drugged	Single protein	CHEMBL3545110	Ribociclib	Small molecule	Inhibitor	ChEMBL	Indication	All	2	Cancers	No
P08581	CHEMBL3717	MET	Drugged	Single protein	CHEMBL554	Lapatinib	Small molecule	Inhibitor	ChEMBL	Indication	All	3	Brain diseases	No
P08581	CHEMBL3717	MET	Drugged	Single protein	CHEMBL554	Lapatinib	Small molecule	Inhibitor	ChEMBL	Indication	All	1	Kidney disease	No
P08581	CHEMBL3717	MET	Drugged	Single protein	CHEMBL554	Lapatinib	Small molecule	Inhibitor	ChEMBL	Indication	All	3	Cancers	No
P08581	CHEMBL3717	MET	Drugged	Single protein	CHEMBL554	Lapatinib	Small molecule	Inhibitor	ChEMBL	Indication	All	2	Cancers	No
P08581	CHEMBL3717	MET	Drugged	Single protein	CHEMBL554	Lapatinib	Small molecule	Inhibitor	ChEMBL	Indication	All	4	Cancers	No
P08581	CHEMBL3717	MET	Drugged	Single protein	CHEMBL554	Lapatinib	Small molecule	Inhibitor	ChEMBL	Indication	All	1	Cancers	No
P08581	CHEMBL3717	MET	Drugged	Single protein	CHEMBL3989868	Tucatinib	Small molecule	Inhibitor	ChEMBL	Indication	All	3	Cancers	No
P08581	CHEMBL3717	MET	Drugged	Single protein	CHEMBL1289494	Tivozanib	Small molecule	Inhibitor	ChEMBL	Indication	All	2	Cancers	No
P08581	CHEMBL3717	MET	Drugged	Single protein	CHEMBL2110732	Dacomitinib	Small molecule	Inhibitor	ChEMBL	Indication	All	3	Cancers	No
P08581	CHEMBL3717	MET	Drugged	Single protein	CHEMBL2110732	Dacomitinib	Small molecule	Inhibitor	ChEMBL	Indication	All	1	Cancers	No
P08581	CHEMBL3717	MET	Drugged	Single protein	CHEMBL413	Sirolimus	Small molecule	Inhibitor	ChEMBL	Indication	All	1	Multiple sclerosis	No
P08581	CHEMBL3717	MET	Drugged	Single protein	CHEMBL535	Sunitinib	Small molecule	Inhibitor	ChEMBL	Indication	All	2	Pheochromocytoma	No
P08581	CHEMBL3717	MET	Drugged	Single protein	CHEMBL535	Sunitinib	Small molecule	Inhibitor	ChEMBL	Indication	All	1	Hemorrhagic fever, ebola	No
P08581	CHEMBL3717	MET	Drugged	Single protein	CHEMBL413	Sirolimus	Small molecule	Inhibitor	ChEMBL	Indication	All	2	Cancers	No
P08581	CHEMBL3717	MET	Drugged	Single protein	CHEMBL413	Sirolimus	Small molecule	Inhibitor	ChEMBL	Indication	All	1	Hypercholesterolemia	No
P08581	CHEMBL3717	MET	Drugged	Single protein	CHEMBL535	Sunitinib	Small molecule	Inhibitor	ChEMBL	Indication	All	2	Von hippel-lindau disease	No
P08581	CHEMBL3717	MET	Drugged	Single protein	CHEMBL1289494	Tivozanib	Small molecule	Inhibitor	ChEMBL	Indication	All	1	Cancers	No
P08581	CHEMBL3717	MET	Drugged	Single protein	CHEMBL413	Sirolimus	Small molecule	Inhibitor	ChEMBL	Indication	All	2	Vascular malformations	No
P08581	CHEMBL3717	MET	Drugged	Single protein	CHEMBL413	Sirolimus	Small molecule	Inhibitor	ChEMBL	Indication	All	3	Cancers	No
P08581	CHEMBL3717	MET	Drugged	Single protein	CHEMBL413	Sirolimus	Small molecule	Inhibitor	ChEMBL	Indication	All	1	Cancers	No
P08581	CHEMBL3717	MET	Drugged	Single protein	CHEMBL413	Sirolimus	Small molecule	Inhibitor	ChEMBL	Indication	All	2	Intracranial arteriovenous malformations	No
P08581	CHEMBL3717	MET	Drugged	Single protein	CHEMBL2146883	Cobimetinib	Small molecule	Inhibitor	ChEMBL	Indication	All	2	Intracranial arteriovenous malformations	No
P08581	CHEMBL3717	MET	Drugged	Single protein	CHEMBL2146883	Cobimetinib	Small molecule	Inhibitor	ChEMBL	Indication	All	0.5	Cancers	No
P08581	CHEMBL3717	MET	Drugged	Single protein	CHEMBL2146883	Cobimetinib	Small molecule	Inhibitor	ChEMBL	Indication	All	3	Cancers	No
P08581	CHEMBL3717	MET	Drugged	Single protein	CHEMBL2146883	Cobimetinib	Small molecule	Inhibitor	ChEMBL	Indication	All	4	Cancers	No
P08581	CHEMBL3717	MET	Drugged	Single protein	CHEMBL2146883	Cobimetinib	Small molecule	Inhibitor	ChEMBL	Indication	All	2	Cancers	No
P08581	CHEMBL3717	MET	Drugged	Single protein	CHEMBL2146883	Cobimetinib	Small molecule	Inhibitor	ChEMBL	Indication	All	1	Cancers	No
P08581	CHEMBL3717	MET	Drugged	Single protein	CHEMBL2216870	Idelalisib	Small molecule	Inhibitor	ChEMBL	Indication	All	1	Rhinitis, allergic, seasonal	No
P08581	CHEMBL3717	MET	Drugged	Single protein	CHEMBL2216870	Idelalisib	Small molecule	Inhibitor	ChEMBL	Indication	All	3	Cancers	No
P08581	CHEMBL3717	MET	Drugged	Single protein	CHEMBL2216870	Idelalisib	Small molecule	Inhibitor	ChEMBL	Indication	All	2	Amyloidosis	No
P08581	CHEMBL3717	MET	Drugged	Single protein	CHEMBL2216870	Idelalisib	Small molecule	Inhibitor	ChEMBL	Indication	All	4	Cancers	No
P08581	CHEMBL3717	MET	Drugged	Single protein	CHEMBL2216870	Idelalisib	Small molecule	Inhibitor	ChEMBL	Indication	All	1	Cancers	No
P08581	CHEMBL3717	MET	Drugged	Single protein	CHEMBL2216870	Idelalisib	Small molecule	Inhibitor	ChEMBL	Indication	All	2	Cancers	No
P08581	CHEMBL3717	MET	Drugged	Single protein	CHEMBL2110732	Dacomitinib	Small molecule	Inhibitor	ChEMBL	Indication	All	4	Cancers	No
P08581	CHEMBL3717	MET	Drugged	Single protein	CHEMBL2110732	Dacomitinib	Small molecule	Inhibitor	ChEMBL	Indication	All	2	Cancers	No
P08581	CHEMBL3717	MET	Drugged	Single protein	CHEMBL2110732	Dacomitinib	Small molecule	Inhibitor	ChEMBL	Indication	All	1	Liver diseases	No
P08581	CHEMBL3717	MET	Drugged	Single protein	CHEMBL1873475	Ibrutinib	Small molecule	Inhibitor	ChEMBL	Indication	All	2	Anemia	No
P08581	CHEMBL3717	MET	Drugged	Single protein	CHEMBL1789941	Ruxolitinib	Small molecule	Inhibitor	ChEMBL	Indication	All	2	Hiv infection	No
P08581	CHEMBL3717	MET	Drugged	Single protein	CHEMBL3301610	Abemaciclib	Small molecule	Inhibitor	ChEMBL	Indication	All	3	Cancers	No
P08581	CHEMBL3717	MET	Drugged	Single protein	CHEMBL1946170	Regorafenib	Small molecule	Inhibitor	ChEMBL	Indication	All	2	Cancers	No
P08581	CHEMBL3717	MET	Drugged	Single protein	CHEMBL1946170	Regorafenib	Small molecule	Inhibitor	ChEMBL	Indication	All	4	Cancers	No
P08581	CHEMBL3717	MET	Drugged	Single protein	CHEMBL1946170	Regorafenib	Small molecule	Inhibitor	ChEMBL	Indication	All	2	Macular degeneration	No
P08581	CHEMBL3717	MET	Drugged	Single protein	CHEMBL1946170	Regorafenib	Small molecule	Inhibitor	ChEMBL	Indication	All	3	Cancers	No
P08581	CHEMBL3717	MET	Drugged	Single protein	CHEMBL1946170	Regorafenib	Small molecule	Inhibitor	ChEMBL	Indication	All	2	Pulmonary disease	No
P08581	CHEMBL3717	MET	Drugged	Single protein	CHEMBL1946170	Regorafenib	Small molecule	Inhibitor	ChEMBL	Indication	All	1	Cancers	No
P08581	CHEMBL3717	MET	Drugged	Single protein	CHEMBL255863	Nilotinib	Small molecule	Inhibitor	ChEMBL	Indication	All	2	Cancers	No
P08581	CHEMBL3717	MET	Drugged	Single protein	CHEMBL255863	Nilotinib	Small molecule	Inhibitor	ChEMBL	Indication	All	1	Cancers	No
P08581	CHEMBL3717	MET	Drugged	Single protein	CHEMBL255863	Nilotinib	Small molecule	Inhibitor	ChEMBL	Indication	All	2	Pulmonary hypertension	Yes
P08581	CHEMBL3717	MET	Drugged	Single protein	CHEMBL255863	Nilotinib	Small molecule	Inhibitor	ChEMBL	Indication	All	4	Cancers	No
P08581	CHEMBL3717	MET	Drugged	Single protein	CHEMBL255863	Nilotinib	Small molecule	Inhibitor	ChEMBL	Indication	All	2	Scleroderma	No
P08581	CHEMBL3717	MET	Drugged	Single protein	CHEMBL255863	Nilotinib	Small molecule	Inhibitor	ChEMBL	Indication	All	2	Parkinson disease	No
P08581	CHEMBL3717	MET	Drugged	Single protein	CHEMBL255863	Nilotinib	Small molecule	Inhibitor	ChEMBL	Indication	All	2	Graft vs host disease	No
P08581	CHEMBL3717	MET	Drugged	Single protein	CHEMBL255863	Nilotinib	Small molecule	Inhibitor	ChEMBL	Indication	All	1	Huntington disease	No
P08581	CHEMBL3717	MET	Drugged	Single protein	CHEMBL255863	Nilotinib	Small molecule	Inhibitor	ChEMBL	Indication	All	3	Cancers	No
P08581	CHEMBL3717	MET	Drugged	Single protein	CHEMBL255863	Nilotinib	Small molecule	Inhibitor	ChEMBL	Indication	All	3	Alzheimer disease	No
P08581	CHEMBL3717	MET	Drugged	Single protein	CHEMBL255863	Nilotinib	Small molecule	Inhibitor	ChEMBL	Indication	All	0.5	Cancers	No
P08581	CHEMBL3717	MET	Drugged	Single protein	CHEMBL255863	Nilotinib	Small molecule	Inhibitor	ChEMBL	Indication	All	2	Cerebellar ataxia	No
P08581	CHEMBL3717	MET	Drugged	Single protein	CHEMBL255863	Nilotinib	Small molecule	Inhibitor	ChEMBL	Indication	All	1	Chordoma	No
P08581	CHEMBL3717	MET	Drugged	Single protein	CHEMBL255863	Nilotinib	Small molecule	Inhibitor	ChEMBL	Indication	All	2	Synovitis, pigmented villonodular	No
P08581	CHEMBL3717	MET	Drugged	Single protein	CHEMBL3301612	Encorafenib	Small molecule	Inhibitor	ChEMBL	Indication	All	2	Cancers	No
P08581	CHEMBL3717	MET	Drugged	Single protein	CHEMBL3301612	Encorafenib	Small molecule	Inhibitor	ChEMBL	Indication	All	4	Cancers	No
P08581	CHEMBL3717	MET	Drugged	Single protein	CHEMBL3301612	Encorafenib	Small molecule	Inhibitor	ChEMBL	Indication	All	2	Pulmonary disease	No
P08581	CHEMBL3717	MET	Drugged	Single protein	CHEMBL3301607	Filgotinib	Small molecule	Inhibitor	ChEMBL	Indication	All	3	Arthritis	No
P08581	CHEMBL3717	MET	Drugged	Single protein	CHEMBL3301607	Filgotinib	Small molecule	Inhibitor	ChEMBL	Indication	All	2	Sjogren's syndrome	No
P08581	CHEMBL3717	MET	Drugged	Single protein	CHEMBL1983268	Entrectinib	Small molecule	Inhibitor	ChEMBL	Indication	All	4	Cancers	No
P08581	CHEMBL3717	MET	Drugged	Single protein	CHEMBL1983268	Entrectinib	Small molecule	Inhibitor	ChEMBL	Indication	All	1	Cancers	No
P08581	CHEMBL3717	MET	Drugged	Single protein	CHEMBL2105759	Baricitinib	Small molecule	Inhibitor	ChEMBL	Indication	All	2	Psoriasis	No
P08581	CHEMBL3717	MET	Drugged	Single protein	CHEMBL2105759	Baricitinib	Small molecule	Inhibitor	ChEMBL	Indication	All	3	Dermatitis, atopic	No
P08581	CHEMBL3717	MET	Drugged	Single protein	CHEMBL941	Imatinib	Small molecule	Inhibitor	ChEMBL	Indication	All	2	Diabetes mellitus, type 1	No
P08581	CHEMBL3717	MET	Drugged	Single protein	CHEMBL941	Imatinib	Small molecule	Inhibitor	ChEMBL	Indication	All	2	Arthritis	No
P08581	CHEMBL3717	MET	Drugged	Single protein	CHEMBL941	Imatinib	Small molecule	Inhibitor	ChEMBL	Indication	All	3	Graft vs host disease	No
P08581	CHEMBL3717	MET	Drugged	Single protein	CHEMBL941	Imatinib	Small molecule	Inhibitor	ChEMBL	Indication	All	1	Pulmonary veno-occlusive disease	No
P08581	CHEMBL3717	MET	Drugged	Single protein	CHEMBL941	Imatinib	Small molecule	Inhibitor	ChEMBL	Indication	All	2	Neurofibromatosis 1	No
P08581	CHEMBL3717	MET	Drugged	Single protein	CHEMBL2105759	Baricitinib	Small molecule	Inhibitor	ChEMBL	Indication	All	2	Kidney disease	No
P08581	CHEMBL3717	MET	Drugged	Single protein	CHEMBL2105759	Baricitinib	Small molecule	Inhibitor	ChEMBL	Indication	All	4	Immune system diseases	No
P08581	CHEMBL3717	MET	Drugged	Single protein	CHEMBL2105759	Baricitinib	Small molecule	Inhibitor	ChEMBL	Indication	All	4	Arthritis	No
P08581	CHEMBL3717	MET	Drugged	Single protein	CHEMBL2105759	Baricitinib	Small molecule	Inhibitor	ChEMBL	Indication	All	3	Uveitis	No
P08581	CHEMBL3717	MET	Drugged	Single protein	CHEMBL2105759	Baricitinib	Small molecule	Inhibitor	ChEMBL	Indication	All	3	Alopecia	No
P08581	CHEMBL3717	MET	Drugged	Single protein	CHEMBL2105759	Baricitinib	Small molecule	Inhibitor	ChEMBL	Indication	All	2	Liver cirrhosis, biliary	No
P08581	CHEMBL3717	MET	Drugged	Single protein	CHEMBL2105759	Baricitinib	Small molecule	Inhibitor	ChEMBL	Indication	All	2	Giant cell arteritis	No
P08581	CHEMBL3717	MET	Drugged	Single protein	CHEMBL3301607	Filgotinib	Small molecule	Inhibitor	ChEMBL	Indication	All	2	Lupus erythematosus, cutaneous	No
P08581	CHEMBL3717	MET	Drugged	Single protein	CHEMBL2105759	Baricitinib	Small molecule	Inhibitor	ChEMBL	Indication	All	0.5	Dermatitis, allergic contact	No
P08581	CHEMBL3717	MET	Drugged	Single protein	CHEMBL2105759	Baricitinib	Small molecule	Inhibitor	ChEMBL	Indication	All	3	Lupus erythematosus, systemic	No
P08581	CHEMBL3717	MET	Drugged	Single protein	CHEMBL2105759	Baricitinib	Small molecule	Inhibitor	ChEMBL	Indication	All	3	Arthritis	No
P08581	CHEMBL3717	MET	Drugged	Single protein	CHEMBL2105759	Baricitinib	Small molecule	Inhibitor	ChEMBL	Indication	All	3	Dermatomyositis	No
P08581	CHEMBL3717	MET	Drugged	Single protein	CHEMBL2105759	Baricitinib	Small molecule	Inhibitor	ChEMBL	Indication	All	2	Hiv infection	No
P08581	CHEMBL3717	MET	Drugged	Single protein	CHEMBL2105759	Baricitinib	Small molecule	Inhibitor	ChEMBL	Indication	All	2	Myositis	No
P08581	CHEMBL3717	MET	Drugged	Single protein	CHEMBL2105759	Baricitinib	Small molecule	Inhibitor	ChEMBL	Indication	All	2	Diabetes mellitus, type 1	No
P08581	CHEMBL3717	MET	Drugged	Single protein	CHEMBL2105759	Baricitinib	Small molecule	Inhibitor	ChEMBL	Indication	All	1	Graft vs host disease	No
P08581	CHEMBL3717	MET	Drugged	Single protein	CHEMBL2105759	Baricitinib	Small molecule	Inhibitor	ChEMBL	Indication	All	2	Vitiligo	No
P08581	CHEMBL3717	MET	Drugged	Single protein	CHEMBL2105759	Baricitinib	Small molecule	Inhibitor	ChEMBL	Indication	All	2	Lichen planus	No
P08581	CHEMBL3717	MET	Drugged	Single protein	CHEMBL2105759	Baricitinib	Small molecule	Inhibitor	ChEMBL	Indication	All	3	Pulmonary disease	No
P08581	CHEMBL3717	MET	Drugged	Single protein	CHEMBL2105759	Baricitinib	Small molecule	Inhibitor	ChEMBL	Indication	All	2	Pneumonia	No
P08581	CHEMBL3717	MET	Drugged	Single protein	CHEMBL2105759	Baricitinib	Small molecule	Inhibitor	ChEMBL	Indication	All	2	Purpura, thrombocytopenic, idiopathic	No
P08581	CHEMBL3717	MET	Drugged	Single protein	CHEMBL2105759	Baricitinib	Small molecule	Inhibitor	ChEMBL	Indication	All	2	Sjogren's syndrome	No
P08581	CHEMBL3717	MET	Drugged	Single protein	CHEMBL3301607	Filgotinib	Small molecule	Inhibitor	ChEMBL	Indication	All	2	Lupus erythematosus, systemic	No
P08581	CHEMBL3717	MET	Drugged	Single protein	CHEMBL3301607	Filgotinib	Small molecule	Inhibitor	ChEMBL	Indication	All	3	Spondylitis, ankylosing	No
P08581	CHEMBL3717	MET	Drugged	Single protein	CHEMBL3301607	Filgotinib	Small molecule	Inhibitor	ChEMBL	Indication	All	2	Inflammatory bowel diseases	No
P08581	CHEMBL3717	MET	Drugged	Single protein	CHEMBL2103830	Fostamatinib	Small molecule	Inhibitor	ChEMBL	Indication	All	3	Arthritis	No
P08581	CHEMBL3717	MET	Drugged	Single protein	CHEMBL2103830	Fostamatinib	Small molecule	Inhibitor	ChEMBL	Indication	All	3	Anemia	No
P08581	CHEMBL3717	MET	Drugged	Single protein	CHEMBL2103830	Fostamatinib	Small molecule	Inhibitor	ChEMBL	Indication	All	2	Glomerulonephritis, iga	No
P08581	CHEMBL3717	MET	Drugged	Single protein	CHEMBL2103830	Fostamatinib	Small molecule	Inhibitor	ChEMBL	Indication	All	2	Cancers	No
P08581	CHEMBL3717	MET	Drugged	Single protein	CHEMBL2103830	Fostamatinib	Small molecule	Inhibitor	ChEMBL	Indication	All	1	Pneumonia	No
P08581	CHEMBL3717	MET	Drugged	Single protein	CHEMBL2103830	Fostamatinib	Small molecule	Inhibitor	ChEMBL	Indication	All	1	Cancers	No
P08581	CHEMBL3717	MET	Drugged	Single protein	CHEMBL2103830	Fostamatinib	Small molecule	Inhibitor	ChEMBL	Indication	All	4	Purpura, thrombocytopenic, idiopathic	No
P08581	CHEMBL3717	MET	Drugged	Single protein	CHEMBL2103830	Fostamatinib	Small molecule	Inhibitor	ChEMBL	Indication	All	4	Thrombocytopenia	No
P08581	CHEMBL3717	MET	Drugged	Single protein	CHEMBL2103830	Fostamatinib	Small molecule	Inhibitor	ChEMBL	Indication	All	2	Lupus erythematosus, systemic	No
P08581	CHEMBL3717	MET	Drugged	Single protein	CHEMBL2103830	Fostamatinib	Small molecule	Inhibitor	ChEMBL	Indication	All	4	Hemorrhage	No
P08581	CHEMBL3717	MET	Drugged	Single protein	CHEMBL2103830	Fostamatinib	Small molecule	Inhibitor	ChEMBL	Indication	All	2	Hidradenitis suppurativa	No
P08581	CHEMBL3717	MET	Drugged	Single protein	CHEMBL2103830	Fostamatinib	Small molecule	Inhibitor	ChEMBL	Indication	All	2	Pulmonary disease	No
P08581	CHEMBL3717	MET	Drugged	Single protein	CHEMBL3218576	Copanlisib	Small molecule	Inhibitor	ChEMBL	Indication	All	1	Kidney disease	No
P08581	CHEMBL3717	MET	Drugged	Single protein	CHEMBL1614701	Selumetinib	Small molecule	Inhibitor	ChEMBL	Indication	All	4	Cancers	No
P08581	CHEMBL3717	MET	Drugged	Single protein	CHEMBL1614701	Selumetinib	Small molecule	Inhibitor	ChEMBL	Indication	All	2	Cancers	No
P08581	CHEMBL3717	MET	Drugged	Single protein	CHEMBL1614701	Selumetinib	Small molecule	Inhibitor	ChEMBL	Indication	All	4	Neurofibromatoses	No
P08581	CHEMBL3717	MET	Drugged	Single protein	CHEMBL1614701	Selumetinib	Small molecule	Inhibitor	ChEMBL	Indication	All	3	Cancers	No
P08581	CHEMBL3717	MET	Drugged	Single protein	CHEMBL1614701	Selumetinib	Small molecule	Inhibitor	ChEMBL	Indication	All	4	Neurofibromatosis 1	No
P08581	CHEMBL3717	MET	Drugged	Single protein	CHEMBL2403108	Ceritinib	Small molecule	Inhibitor	ChEMBL	Indication	All	4	Cancers	No
P08581	CHEMBL3717	MET	Drugged	Single protein	CHEMBL2403108	Ceritinib	Small molecule	Inhibitor	ChEMBL	Indication	All	3	Cancers	No
P08581	CHEMBL3717	MET	Drugged	Single protein	CHEMBL2403108	Ceritinib	Small molecule	Inhibitor	ChEMBL	Indication	All	2	Cancers	No
P08581	CHEMBL3717	MET	Drugged	Single protein	CHEMBL2403108	Ceritinib	Small molecule	Inhibitor	ChEMBL	Indication	All	2	Granuloma, plasma cell	No
P08581	CHEMBL3717	MET	Drugged	Single protein	CHEMBL2403108	Ceritinib	Small molecule	Inhibitor	ChEMBL	Indication	All	1	Liver diseases	No
P08581	CHEMBL3717	MET	Drugged	Single protein	CHEMBL3301610	Abemaciclib	Small molecule	Inhibitor	ChEMBL	Indication	All	1	Cancers	No
P08581	CHEMBL3717	MET	Drugged	Single protein	CHEMBL3301610	Abemaciclib	Small molecule	Inhibitor	ChEMBL	Indication	All	2	Cancers	No
P08581	CHEMBL3717	MET	Drugged	Single protein	CHEMBL3301610	Abemaciclib	Small molecule	Inhibitor	ChEMBL	Indication	All	4	Cancers	No
P08581	CHEMBL3717	MET	Drugged	Single protein	CHEMBL1614701	Selumetinib	Small molecule	Inhibitor	ChEMBL	Indication	All	1	Cancers	No
P08581	CHEMBL3717	MET	Drugged	Single protein	CHEMBL3301610	Abemaciclib	Small molecule	Inhibitor	ChEMBL	Indication	All	0.5	Cancers	No
P08581	CHEMBL3717	MET	Drugged	Single protein	CHEMBL3218576	Copanlisib	Small molecule	Inhibitor	ChEMBL	Indication	All	2	Cancers	No
P08581	CHEMBL3717	MET	Drugged	Single protein	CHEMBL3218576	Copanlisib	Small molecule	Inhibitor	ChEMBL	Indication	All	1	Cancers	No
P08581	CHEMBL3717	MET	Drugged	Single protein	CHEMBL3301607	Filgotinib	Small molecule	Inhibitor	ChEMBL	Indication	All	1	Kidney disease	No
P08581	CHEMBL3717	MET	Drugged	Single protein	CHEMBL3301607	Filgotinib	Small molecule	Inhibitor	ChEMBL	Indication	All	4	Immune system diseases	No
P08581	CHEMBL3717	MET	Drugged	Single protein	CHEMBL3301607	Filgotinib	Small molecule	Inhibitor	ChEMBL	Indication	All	2	Uveitis	No
P08581	CHEMBL3717	MET	Drugged	Single protein	CHEMBL3301607	Filgotinib	Small molecule	Inhibitor	ChEMBL	Indication	All	3	Colitis, ulcerative	No
P08581	CHEMBL3717	MET	Drugged	Single protein	CHEMBL3301607	Filgotinib	Small molecule	Inhibitor	ChEMBL	Indication	All	3	Crohn disease	No
P08581	CHEMBL3717	MET	Drugged	Single protein	CHEMBL3187723	Binimetinib	Small molecule	Inhibitor	ChEMBL	Indication	All	1	Cancers	No
P08581	CHEMBL3717	MET	Drugged	Single protein	CHEMBL3187723	Binimetinib	Small molecule	Inhibitor	ChEMBL	Indication	All	4	Cancers	No
P08581	CHEMBL3717	MET	Drugged	Single protein	CHEMBL3187723	Binimetinib	Small molecule	Inhibitor	ChEMBL	Indication	All	3	Cancers	No
P08581	CHEMBL3717	MET	Drugged	Single protein	CHEMBL3187723	Binimetinib	Small molecule	Inhibitor	ChEMBL	Indication	All	2	Cancers	No
P08581	CHEMBL3717	MET	Drugged	Single protein	CHEMBL3187723	Binimetinib	Small molecule	Inhibitor	ChEMBL	Indication	All	2	Cardiomegaly	No
P08581	CHEMBL3717	MET	Drugged	Single protein	CHEMBL3187723	Binimetinib	Small molecule	Inhibitor	ChEMBL	Indication	All	2	Arthritis	No
P08581	CHEMBL3717	MET	Drugged	Single protein	CHEMBL3187723	Binimetinib	Small molecule	Inhibitor	ChEMBL	Indication	All	1	Liver diseases	No
P08581	CHEMBL3717	MET	Drugged	Single protein	CHEMBL3218576	Copanlisib	Small molecule	Inhibitor	ChEMBL	Indication	All	0.5	Cancers	No
P08581	CHEMBL3717	MET	Drugged	Single protein	CHEMBL2396661	Alpelisib	Small molecule	Inhibitor	ChEMBL	Indication	All	1	Cancers	No
P08581	CHEMBL3717	MET	Drugged	Single protein	CHEMBL2396661	Alpelisib	Small molecule	Inhibitor	ChEMBL	Indication	All	2	Cancers	No
P08581	CHEMBL3717	MET	Drugged	Single protein	CHEMBL2396661	Alpelisib	Small molecule	Inhibitor	ChEMBL	Indication	All	3	Cancers	No
P08581	CHEMBL3717	MET	Drugged	Single protein	CHEMBL2396661	Alpelisib	Small molecule	Inhibitor	ChEMBL	Indication	All	1	Liver diseases	No
P08581	CHEMBL3717	MET	Drugged	Single protein	CHEMBL1229517	Vemurafenib	Small molecule	Inhibitor	ChEMBL	Indication	All	0.5	Cancers	No
P08581	CHEMBL3717	MET	Drugged	Single protein	CHEMBL413	Sirolimus	Small molecule	Inhibitor	ChEMBL	Indication	All	2	Depressive disorder	No
P08581	CHEMBL3717	MET	Drugged	Single protein	CHEMBL1229517	Vemurafenib	Small molecule	Inhibitor	ChEMBL	Indication	All	1	Cancers	No
P08581	CHEMBL3717	MET	Drugged	Single protein	CHEMBL1229517	Vemurafenib	Small molecule	Inhibitor	ChEMBL	Indication	All	2	Histiocytosis	No
P08581	CHEMBL3717	MET	Drugged	Single protein	CHEMBL1229517	Vemurafenib	Small molecule	Inhibitor	ChEMBL	Indication	All	2	Cancers	No
P08581	CHEMBL3717	MET	Drugged	Single protein	CHEMBL1229517	Vemurafenib	Small molecule	Inhibitor	ChEMBL	Indication	All	4	Cancers	No
P08581	CHEMBL3717	MET	Drugged	Single protein	CHEMBL1229517	Vemurafenib	Small molecule	Inhibitor	ChEMBL	Indication	All	2	Histiocytosis, langerhans-cell	No
P08581	CHEMBL3717	MET	Drugged	Single protein	CHEMBL3218576	Copanlisib	Small molecule	Inhibitor	ChEMBL	Indication	All	3	Cancers	No
P08581	CHEMBL3717	MET	Drugged	Single protein	CHEMBL3218576	Copanlisib	Small molecule	Inhibitor	ChEMBL	Indication	All	4	Cancers	No
P08581	CHEMBL3717	MET	Drugged	Single protein	CHEMBL2396661	Alpelisib	Small molecule	Inhibitor	ChEMBL	Indication	All	4	Cancers	No
P08581	CHEMBL3717	MET	Drugged	Single protein	CHEMBL413	Sirolimus	Small molecule	Inhibitor	ChEMBL	Indication	All	2	Lupus erythematosus, systemic	No
P08581	CHEMBL3717	MET	Drugged	Single protein	CHEMBL221959	Tofacitinib	Small molecule	Inhibitor	ChEMBL	Indication	All	1	Scleroderma	No
P08581	CHEMBL3717	MET	Drugged	Single protein	CHEMBL413	Sirolimus	Small molecule	Inhibitor	ChEMBL	Indication	All	2	Hematologic diseases	No
P08581	CHEMBL3717	MET	Drugged	Single protein	CHEMBL288441	Bosutinib	Small molecule	Inhibitor	ChEMBL	Indication	All	2	Polycystic kidney, autosomal dominant	No
P08581	CHEMBL3717	MET	Drugged	Single protein	CHEMBL288441	Bosutinib	Small molecule	Inhibitor	ChEMBL	Indication	All	4	Cancers	No
P08581	CHEMBL3717	MET	Drugged	Single protein	CHEMBL98	Vorinostat	Small molecule	Inhibitor	ChEMBL	Indication	All	2	Cancers	No
P08581	CHEMBL3717	MET	Drugged	Single protein	CHEMBL98	Vorinostat	Small molecule	Inhibitor	ChEMBL	Indication	All	0.5	Schizophrenia	No
P08581	CHEMBL3717	MET	Drugged	Single protein	CHEMBL98	Vorinostat	Small molecule	Inhibitor	ChEMBL	Indication	All	1	Cancers	No
P08581	CHEMBL3717	MET	Drugged	Single protein	CHEMBL98	Vorinostat	Small molecule	Inhibitor	ChEMBL	Indication	All	4	Cancers	No
P08581	CHEMBL3717	MET	Drugged	Single protein	CHEMBL98	Vorinostat	Small molecule	Inhibitor	ChEMBL	Indication	All	1	Crohn disease	No
P08581	CHEMBL3717	MET	Drugged	Single protein	CHEMBL98	Vorinostat	Small molecule	Inhibitor	ChEMBL	Indication	All	2	Anemia	No
P08581	CHEMBL3717	MET	Drugged	Single protein	CHEMBL98	Vorinostat	Small molecule	Inhibitor	ChEMBL	Indication	All	1	Alzheimer disease	No
P08581	CHEMBL3717	MET	Drugged	Single protein	CHEMBL98	Vorinostat	Small molecule	Inhibitor	ChEMBL	Indication	All	3	Cancers	No
P08581	CHEMBL3717	MET	Drugged	Single protein	CHEMBL98	Vorinostat	Small molecule	Inhibitor	ChEMBL	Indication	All	1	Niemann-pick diseases	No
P08581	CHEMBL3717	MET	Drugged	Single protein	CHEMBL288441	Bosutinib	Small molecule	Inhibitor	ChEMBL	Indication	All	1	Dementia	No
P08581	CHEMBL3717	MET	Drugged	Single protein	CHEMBL98	Vorinostat	Small molecule	Inhibitor	ChEMBL	Indication	All	2	Pituitary acth hypersecretion	No
P08581	CHEMBL3717	MET	Drugged	Single protein	CHEMBL98	Vorinostat	Small molecule	Inhibitor	ChEMBL	Indication	All	2	Hiv infection	No
P08581	CHEMBL3717	MET	Drugged	Single protein	CHEMBL98	Vorinostat	Small molecule	Inhibitor	ChEMBL	Indication	All	2	Brain diseases	No
P08581	CHEMBL3717	MET	Drugged	Single protein	CHEMBL98	Vorinostat	Small molecule	Inhibitor	ChEMBL	Indication	All	2	Polycythemia vera	No
P08581	CHEMBL3717	MET	Drugged	Single protein	CHEMBL1287853	Fedratinib	Small molecule	Inhibitor	ChEMBL	Indication	All	4	Cancers	No
P08581	CHEMBL3717	MET	Drugged	Single protein	CHEMBL1287853	Fedratinib	Small molecule	Inhibitor	ChEMBL	Indication	All	1	Kidney disease	No
P08581	CHEMBL3717	MET	Drugged	Single protein	CHEMBL1287853	Fedratinib	Small molecule	Inhibitor	ChEMBL	Indication	All	1	Liver diseases	No
P08581	CHEMBL3717	MET	Drugged	Single protein	CHEMBL1287853	Fedratinib	Small molecule	Inhibitor	ChEMBL	Indication	All	2	Cancers	No
P08581	CHEMBL3717	MET	Drugged	Single protein	CHEMBL1287853	Fedratinib	Small molecule	Inhibitor	ChEMBL	Indication	All	1	Cancers	No
P08581	CHEMBL3717	MET	Drugged	Single protein	CHEMBL1201182	Temsirolimus	Small molecule	Inhibitor	ChEMBL	Indication	All	4	Cancers	No
P08581	CHEMBL3717	MET	Drugged	Single protein	CHEMBL1201182	Temsirolimus	Small molecule	Inhibitor	ChEMBL	Indication	All	3	Cancers	No
P08581	CHEMBL3717	MET	Drugged	Single protein	CHEMBL1201182	Temsirolimus	Small molecule	Inhibitor	ChEMBL	Indication	All	1	Cancers	No
P08581	CHEMBL3717	MET	Drugged	Single protein	CHEMBL98	Vorinostat	Small molecule	Inhibitor	ChEMBL	Indication	All	2	Thrombocythemia, essential	No
P08581	CHEMBL3717	MET	Drugged	Single protein	CHEMBL288441	Bosutinib	Small molecule	Inhibitor	ChEMBL	Indication	All	2	Cancers	No
P08581	CHEMBL3717	MET	Drugged	Single protein	CHEMBL288441	Bosutinib	Small molecule	Inhibitor	ChEMBL	Indication	All	1	Cancers	No
P08581	CHEMBL3717	MET	Drugged	Single protein	CHEMBL288441	Bosutinib	Small molecule	Inhibitor	ChEMBL	Indication	All	1	Amyotrophic lateral sclerosis	No
P08581	CHEMBL3717	MET	Drugged	Single protein	CHEMBL221959	Tofacitinib	Small molecule	Inhibitor	ChEMBL	Indication	All	3	Psoriasis	No
P08581	CHEMBL3717	MET	Drugged	Single protein	CHEMBL221959	Tofacitinib	Small molecule	Inhibitor	ChEMBL	Indication	All	3	Arthritis	No
P08581	CHEMBL3717	MET	Drugged	Single protein	CHEMBL221959	Tofacitinib	Small molecule	Inhibitor	ChEMBL	Indication	All	3	Colitis, ulcerative	No
P08581	CHEMBL3717	MET	Drugged	Single protein	CHEMBL221959	Tofacitinib	Small molecule	Inhibitor	ChEMBL	Indication	All	4	Arthritis	No
P08581	CHEMBL3717	MET	Drugged	Single protein	CHEMBL221959	Tofacitinib	Small molecule	Inhibitor	ChEMBL	Indication	All	3	Spondylitis, ankylosing	No
P08581	CHEMBL3717	MET	Drugged	Single protein	CHEMBL941	Imatinib	Small molecule	Inhibitor	ChEMBL	Indication	All	1	Acute lung injury	No
P08581	CHEMBL3717	MET	Drugged	Single protein	CHEMBL221959	Tofacitinib	Small molecule	Inhibitor	ChEMBL	Indication	All	2	Myositis	No
P08581	CHEMBL3717	MET	Drugged	Single protein	CHEMBL221959	Tofacitinib	Small molecule	Inhibitor	ChEMBL	Indication	All	2	Wounds and injuries	No
P08581	CHEMBL3717	MET	Drugged	Single protein	CHEMBL221959	Tofacitinib	Small molecule	Inhibitor	ChEMBL	Indication	All	3	Cancers	No
P08581	CHEMBL3717	MET	Drugged	Single protein	CHEMBL221959	Tofacitinib	Small molecule	Inhibitor	ChEMBL	Indication	All	1	Sarcoidosis	No
P08581	CHEMBL3717	MET	Drugged	Single protein	CHEMBL221959	Tofacitinib	Small molecule	Inhibitor	ChEMBL	Indication	All	2	Sjogren's syndrome	No
P08581	CHEMBL3717	MET	Drugged	Single protein	CHEMBL221959	Tofacitinib	Small molecule	Inhibitor	ChEMBL	Indication	All	1	Granulomatous disease, chronic	No
P08581	CHEMBL3717	MET	Drugged	Single protein	CHEMBL221959	Tofacitinib	Small molecule	Inhibitor	ChEMBL	Indication	All	2	Dry eye syndromes	No
P08581	CHEMBL3717	MET	Drugged	Single protein	CHEMBL221959	Tofacitinib	Small molecule	Inhibitor	ChEMBL	Indication	All	2	Pneumonia	No
P08581	CHEMBL3717	MET	Drugged	Single protein	CHEMBL221959	Tofacitinib	Small molecule	Inhibitor	ChEMBL	Indication	All	2	Pouchitis	No
P08581	CHEMBL3717	MET	Drugged	Single protein	CHEMBL221959	Tofacitinib	Small molecule	Inhibitor	ChEMBL	Indication	All	2	Polymyalgia rheumatica	No
P08581	CHEMBL3717	MET	Drugged	Single protein	CHEMBL221959	Tofacitinib	Small molecule	Inhibitor	ChEMBL	Indication	All	0.5	Lupus erythematosus, discoid	No
P08581	CHEMBL3717	MET	Drugged	Single protein	CHEMBL221959	Tofacitinib	Small molecule	Inhibitor	ChEMBL	Indication	All	4	Immune system diseases	No
P08581	CHEMBL3717	MET	Drugged	Single protein	CHEMBL221959	Tofacitinib	Small molecule	Inhibitor	ChEMBL	Indication	All	2	Dermatitis, atopic	No
P08581	CHEMBL3717	MET	Drugged	Single protein	CHEMBL221959	Tofacitinib	Small molecule	Inhibitor	ChEMBL	Indication	All	2	Crohn disease	No
P08581	CHEMBL3717	MET	Drugged	Single protein	CHEMBL221959	Tofacitinib	Small molecule	Inhibitor	ChEMBL	Indication	All	2	Colitis	No
P08581	CHEMBL3717	MET	Drugged	Single protein	CHEMBL221959	Tofacitinib	Small molecule	Inhibitor	ChEMBL	Indication	All	1	Lupus erythematosus, cutaneous	No
P08581	CHEMBL3717	MET	Drugged	Single protein	CHEMBL221959	Tofacitinib	Small molecule	Inhibitor	ChEMBL	Indication	All	0.5	Myasthenia gravis	No
P08581	CHEMBL3717	MET	Drugged	Single protein	CHEMBL221959	Tofacitinib	Small molecule	Inhibitor	ChEMBL	Indication	All	1	Dermatomyositis	No
P08581	CHEMBL3717	MET	Drugged	Single protein	CHEMBL221959	Tofacitinib	Small molecule	Inhibitor	ChEMBL	Indication	All	3	Pulmonary disease	No
P08581	CHEMBL3717	MET	Drugged	Single protein	CHEMBL1201182	Temsirolimus	Small molecule	Inhibitor	ChEMBL	Indication	All	2	Cancers	No
P08581	CHEMBL3717	MET	Drugged	Single protein	CHEMBL1201182	Temsirolimus	Small molecule	Inhibitor	ChEMBL	Indication	All	2	Retroviridae infection	No
P08581	CHEMBL3717	MET	Drugged	Single protein	CHEMBL1201182	Temsirolimus	Small molecule	Inhibitor	ChEMBL	Indication	All	2	Multiple sclerosis	No
P08581	CHEMBL3717	MET	Drugged	Single protein	CHEMBL1201182	Temsirolimus	Small molecule	Inhibitor	ChEMBL	Indication	All	2	Arthritis	No
P08581	CHEMBL3717	MET	Drugged	Single protein	CHEMBL477772	Pazopanib	Small molecule	Inhibitor	ChEMBL	Indication	All	3	Cancers	No
P08581	CHEMBL3717	MET	Drugged	Single protein	CHEMBL477772	Pazopanib	Small molecule	Inhibitor	ChEMBL	Indication	All	2	Von hippel-lindau disease	No
P08581	CHEMBL3717	MET	Drugged	Single protein	CHEMBL477772	Pazopanib	Small molecule	Inhibitor	ChEMBL	Indication	All	2	Retroviridae infection	No
P08581	CHEMBL3717	MET	Drugged	Single protein	CHEMBL477772	Pazopanib	Small molecule	Inhibitor	ChEMBL	Indication	All	2	Telangiectasia, hereditary hemorrhagic	No
P08581	CHEMBL3717	MET	Drugged	Single protein	CHEMBL477772	Pazopanib	Small molecule	Inhibitor	ChEMBL	Indication	All	2	Lymphedema	No
P08581	CHEMBL3717	MET	Drugged	Single protein	CHEMBL1908391	Masitinib	Small molecule	Inhibitor	ChEMBL	Indication	All	2	Pulmonary disease	No
P08581	CHEMBL3717	MET	Drugged	Single protein	CHEMBL1908391	Masitinib	Small molecule	Inhibitor	ChEMBL	Indication	All	3	Multiple sclerosis	No
P08581	CHEMBL3717	MET	Drugged	Single protein	CHEMBL1908391	Masitinib	Small molecule	Inhibitor	ChEMBL	Indication	All	2	Arthritis	No
P08581	CHEMBL3717	MET	Drugged	Single protein	CHEMBL1908391	Masitinib	Small molecule	Inhibitor	ChEMBL	Indication	All	3	Amyotrophic lateral sclerosis	No
P08581	CHEMBL3717	MET	Drugged	Single protein	CHEMBL1908391	Masitinib	Small molecule	Inhibitor	ChEMBL	Indication	All	2	Cancers	No
P08581	CHEMBL3717	MET	Drugged	Single protein	CHEMBL1908391	Masitinib	Small molecule	Inhibitor	ChEMBL	Indication	All	3	Cancers	No
P08581	CHEMBL3717	MET	Drugged	Single protein	CHEMBL1908391	Masitinib	Small molecule	Inhibitor	ChEMBL	Indication	All	2	Psoriasis	No
P08581	CHEMBL3717	MET	Drugged	Single protein	CHEMBL1908391	Masitinib	Small molecule	Inhibitor	ChEMBL	Indication	All	3	Pulmonary disease	No
P08581	CHEMBL3717	MET	Drugged	Single protein	CHEMBL1908391	Masitinib	Small molecule	Inhibitor	ChEMBL	Indication	All	3	Alzheimer disease	No
P08581	CHEMBL3717	MET	Drugged	Single protein	CHEMBL1908391	Masitinib	Small molecule	Inhibitor	ChEMBL	Indication	All	4	Cancers	No
P08581	CHEMBL3717	MET	Drugged	Single protein	CHEMBL2005186	Belumosudil	Small molecule	Inhibitor	ChEMBL	Indication	All	2	Psoriasis	No
P08581	CHEMBL3717	MET	Drugged	Single protein	CHEMBL2005186	Belumosudil	Small molecule	Inhibitor	ChEMBL	Indication	All	4	Graft vs host disease	No
P08581	CHEMBL3717	MET	Drugged	Single protein	CHEMBL2005186	Belumosudil	Small molecule	Inhibitor	ChEMBL	Indication	All	2	Scleroderma	No
P08581	CHEMBL3717	MET	Drugged	Single protein	CHEMBL2005186	Belumosudil	Small molecule	Inhibitor	ChEMBL	Indication	All	2	Idiopathic pulmonary fibrosis	No
P08581	CHEMBL3717	MET	Drugged	Single protein	CHEMBL2005186	Belumosudil	Small molecule	Inhibitor	ChEMBL	Indication	All	1	Liver diseases	No
P08581	CHEMBL3717	MET	Drugged	Single protein	CHEMBL2005186	Belumosudil	Small molecule	Inhibitor	ChEMBL	Indication	All	0.5	Cancers	No
P08581	CHEMBL3717	MET	Drugged	Single protein	CHEMBL2005186	Belumosudil	Small molecule	Inhibitor	ChEMBL	Indication	All	4	Immune system diseases	No
P08581	CHEMBL3717	MET	Drugged	Single protein	CHEMBL12856	Inamrinone	Small molecule	Inhibitor	ChEMBL	Indication	All	4	Coronary heart disease	Yes
P08581	CHEMBL3717	MET	Drugged	Single protein	CHEMBL3545311	Brigatinib	Small molecule	Inhibitor	ChEMBL	Indication	All	4	Cancers	No
P08581	CHEMBL3717	MET	Drugged	Single protein	CHEMBL3545311	Brigatinib	Small molecule	Inhibitor	ChEMBL	Indication	All	2	Cancers	No
P08581	CHEMBL3717	MET	Drugged	Single protein	CHEMBL477772	Pazopanib	Small molecule	Inhibitor	ChEMBL	Indication	All	1	Psoriasis	No
P08581	CHEMBL3717	MET	Drugged	Single protein	CHEMBL221959	Tofacitinib	Small molecule	Inhibitor	ChEMBL	Indication	All	2	Granuloma, lethal midline	No
P08581	CHEMBL3717	MET	Drugged	Single protein	CHEMBL477772	Pazopanib	Small molecule	Inhibitor	ChEMBL	Indication	All	2	Macular degeneration	No
P08581	CHEMBL3717	MET	Drugged	Single protein	CHEMBL477772	Pazopanib	Small molecule	Inhibitor	ChEMBL	Indication	All	4	Cancers	No
P08581	CHEMBL3717	MET	Drugged	Single protein	CHEMBL1201182	Temsirolimus	Small molecule	Inhibitor	ChEMBL	Indication	All	2	Ischemia	Yes
P08581	CHEMBL3717	MET	Drugged	Single protein	CHEMBL1201182	Temsirolimus	Small molecule	Inhibitor	ChEMBL	Indication	All	2	Adenoma	No
P08581	CHEMBL3717	MET	Drugged	Single protein	CHEMBL1201182	Temsirolimus	Small molecule	Inhibitor	ChEMBL	Indication	All	2	Coronary heart disease	Yes
P08581	CHEMBL3717	MET	Drugged	Single protein	CHEMBL180022	Neratinib	Small molecule	Inhibitor	ChEMBL	Indication	All	4	Cancers	No
P08581	CHEMBL3717	MET	Drugged	Single protein	CHEMBL180022	Neratinib	Small molecule	Inhibitor	ChEMBL	Indication	All	1	Cancers	No
P08581	CHEMBL3717	MET	Drugged	Single protein	CHEMBL180022	Neratinib	Small molecule	Inhibitor	ChEMBL	Indication	All	2	Cancers	No
P08581	CHEMBL3717	MET	Drugged	Single protein	CHEMBL1289926	Axitinib	Small molecule	Inhibitor	ChEMBL	Indication	All	2	Cancers	No
P08581	CHEMBL3717	MET	Drugged	Single protein	CHEMBL1289926	Axitinib	Small molecule	Inhibitor	ChEMBL	Indication	All	4	Cancers	No
P08581	CHEMBL3717	MET	Drugged	Single protein	CHEMBL1289926	Axitinib	Small molecule	Inhibitor	ChEMBL	Indication	All	3	Cancers	No
P08581	CHEMBL3717	MET	Drugged	Single protein	CHEMBL1289926	Axitinib	Small molecule	Inhibitor	ChEMBL	Indication	All	1	Cancers	No
P08581	CHEMBL3717	MET	Drugged	Single protein	CHEMBL1289926	Axitinib	Small molecule	Inhibitor	ChEMBL	Indication	All	1	Endometriosis	No
P08581	CHEMBL3717	MET	Drugged	Single protein	CHEMBL502835	Nintedanib	Small molecule	Inhibitor	ChEMBL	Indication	All	2	Bronchiolitis obliterans	No
P08581	CHEMBL3717	MET	Drugged	Single protein	CHEMBL502835	Nintedanib	Small molecule	Inhibitor	ChEMBL	Indication	All	2	Cancers	No
P08581	CHEMBL3717	MET	Drugged	Single protein	CHEMBL502835	Nintedanib	Small molecule	Inhibitor	ChEMBL	Indication	All	1	Cancers	No
P08581	CHEMBL3717	MET	Drugged	Single protein	CHEMBL502835	Nintedanib	Small molecule	Inhibitor	ChEMBL	Indication	All	3	Pulmonary disease	No
P08581	CHEMBL3717	MET	Drugged	Single protein	CHEMBL502835	Nintedanib	Small molecule	Inhibitor	ChEMBL	Indication	All	3	Cancers	No
P08581	CHEMBL3717	MET	Drugged	Single protein	CHEMBL502835	Nintedanib	Small molecule	Inhibitor	ChEMBL	Indication	All	3	Pulmonary fibrosis	No
P08581	CHEMBL3717	MET	Drugged	Single protein	CHEMBL502835	Nintedanib	Small molecule	Inhibitor	ChEMBL	Indication	All	1	Pulmonary disease	No
P08581	CHEMBL3717	MET	Drugged	Single protein	CHEMBL502835	Nintedanib	Small molecule	Inhibitor	ChEMBL	Indication	All	4	Cancers	No
P08581	CHEMBL3717	MET	Drugged	Single protein	CHEMBL502835	Nintedanib	Small molecule	Inhibitor	ChEMBL	Indication	All	2	Telangiectasia, hereditary hemorrhagic	No
P08581	CHEMBL3717	MET	Drugged	Single protein	CHEMBL502835	Nintedanib	Small molecule	Inhibitor	ChEMBL	Indication	All	2	Lymphangioleiomyomatosis	No
P08581	CHEMBL3717	MET	Drugged	Single protein	CHEMBL502835	Nintedanib	Small molecule	Inhibitor	ChEMBL	Indication	All	4	Scleroderma	No
P08581	CHEMBL3717	MET	Drugged	Single protein	CHEMBL502835	Nintedanib	Small molecule	Inhibitor	ChEMBL	Indication	All	4	Idiopathic pulmonary fibrosis	No
P08581	CHEMBL3717	MET	Drugged	Single protein	CHEMBL477772	Pazopanib	Small molecule	Inhibitor	ChEMBL	Indication	All	2	Cancers	No
P08581	CHEMBL3717	MET	Drugged	Single protein	CHEMBL477772	Pazopanib	Small molecule	Inhibitor	ChEMBL	Indication	All	1	Cancers	No
P08581	CHEMBL3717	MET	Drugged	Single protein	CHEMBL477772	Pazopanib	Small molecule	Inhibitor	ChEMBL	Indication	All	1	Corneal neovascularization	No
P08581	CHEMBL3717	MET	Drugged	Single protein	CHEMBL413	Sirolimus	Small molecule	Inhibitor	ChEMBL	Indication	All	1	Uveitis	No
P08581	CHEMBL3717	MET	Drugged	Single protein	CHEMBL221959	Tofacitinib	Small molecule	Inhibitor	ChEMBL	Indication	All	1	Kidney disease	No
P08581	CHEMBL3717	MET	Drugged	Single protein	CHEMBL221959	Tofacitinib	Small molecule	Inhibitor	ChEMBL	Indication	All	2	Alopecia	No
P08581	CHEMBL3717	MET	Drugged	Single protein	CHEMBL413	Sirolimus	Small molecule	Inhibitor	ChEMBL	Indication	All	3	Lymphangioleiomyomatosis	No
P08581	CHEMBL3717	MET	Drugged	Single protein	CHEMBL413	Sirolimus	Small molecule	Inhibitor	ChEMBL	Indication	All	2	Blood pressure disorders	Yes
P08581	CHEMBL3717	MET	Drugged	Single protein	CHEMBL413	Sirolimus	Small molecule	Inhibitor	ChEMBL	Indication	All	2	Tuberous sclerosis	No
P08581	CHEMBL3717	MET	Drugged	Single protein	CHEMBL413	Sirolimus	Small molecule	Inhibitor	ChEMBL	Indication	All	0.5	Pemphigus	No
P08581	CHEMBL3717	MET	Drugged	Single protein	CHEMBL413	Sirolimus	Small molecule	Inhibitor	ChEMBL	Indication	All	2	Graves ophthalmopathy	No
P08581	CHEMBL3717	MET	Drugged	Single protein	CHEMBL413	Sirolimus	Small molecule	Inhibitor	ChEMBL	Indication	All	1	Scleritis	No
P08581	CHEMBL3717	MET	Drugged	Single protein	CHEMBL413	Sirolimus	Small molecule	Inhibitor	ChEMBL	Indication	All	3	Graft vs host disease	No
P08581	CHEMBL3717	MET	Drugged	Single protein	CHEMBL413	Sirolimus	Small molecule	Inhibitor	ChEMBL	Indication	All	2	Beta-thalassemia	No
P08581	CHEMBL3717	MET	Drugged	Single protein	CHEMBL413	Sirolimus	Small molecule	Inhibitor	ChEMBL	Indication	All	3	Fibroma	No
P08581	CHEMBL3717	MET	Drugged	Single protein	CHEMBL413	Sirolimus	Small molecule	Inhibitor	ChEMBL	Indication	All	2	Wet macular degeneration	No
P08581	CHEMBL3717	MET	Drugged	Single protein	CHEMBL413	Sirolimus	Small molecule	Inhibitor	ChEMBL	Indication	All	3	Neurofibromatoses	No
P08581	CHEMBL3717	MET	Drugged	Single protein	CHEMBL413	Sirolimus	Small molecule	Inhibitor	ChEMBL	Indication	All	1	Pulmonary disease	No
P08581	CHEMBL3717	MET	Drugged	Single protein	CHEMBL413	Sirolimus	Small molecule	Inhibitor	ChEMBL	Indication	All	2	Angiomyolipoma	No
P08581	CHEMBL3717	MET	Drugged	Single protein	CHEMBL413	Sirolimus	Small molecule	Inhibitor	ChEMBL	Indication	All	2	Lymphedema	No
P08581	CHEMBL3717	MET	Drugged	Single protein	CHEMBL413	Sirolimus	Small molecule	Inhibitor	ChEMBL	Indication	All	2	Lupus nephritis	No
P08581	CHEMBL3717	MET	Drugged	Single protein	CHEMBL413	Sirolimus	Small molecule	Inhibitor	ChEMBL	Indication	All	4	Eye diseases	No
P08581	CHEMBL3717	MET	Drugged	Single protein	CHEMBL413	Sirolimus	Small molecule	Inhibitor	ChEMBL	Indication	All	1	Acute lung injury	No
P08581	CHEMBL3717	MET	Drugged	Single protein	CHEMBL413	Sirolimus	Small molecule	Inhibitor	ChEMBL	Indication	All	1	Pulmonary hypertension	Yes
P08581	CHEMBL3717	MET	Drugged	Single protein	CHEMBL413	Sirolimus	Small molecule	Inhibitor	ChEMBL	Indication	All	2	Immunologic deficiency syndromes	No
P08581	CHEMBL3717	MET	Drugged	Single protein	CHEMBL413	Sirolimus	Small molecule	Inhibitor	ChEMBL	Indication	All	3	Cardiovascular abnormalities	No
P08581	CHEMBL3717	MET	Drugged	Single protein	CHEMBL413	Sirolimus	Small molecule	Inhibitor	ChEMBL	Indication	All	1	Heart failure	Yes
P08581	CHEMBL3717	MET	Drugged	Single protein	CHEMBL413	Sirolimus	Small molecule	Inhibitor	ChEMBL	Indication	All	2	Dry eye syndromes	No
P08581	CHEMBL3717	MET	Drugged	Single protein	CHEMBL413	Sirolimus	Small molecule	Inhibitor	ChEMBL	Indication	All	1	Diabetic retinopathy	No
P08581	CHEMBL3717	MET	Drugged	Single protein	CHEMBL413	Sirolimus	Small molecule	Inhibitor	ChEMBL	Indication	All	2	Macular degeneration	No
P08581	CHEMBL3717	MET	Drugged	Single protein	CHEMBL413	Sirolimus	Small molecule	Inhibitor	ChEMBL	Indication	All	1	Thalassemia	No
P08581	CHEMBL3717	MET	Drugged	Single protein	CHEMBL413	Sirolimus	Small molecule	Inhibitor	ChEMBL	Indication	All	1	Gangliosidoses	No
P08581	CHEMBL3717	MET	Drugged	Single protein	CHEMBL413	Sirolimus	Small molecule	Inhibitor	ChEMBL	Indication	All	1	Alcoholism	No
P08581	CHEMBL3717	MET	Drugged	Single protein	CHEMBL413	Sirolimus	Small molecule	Inhibitor	ChEMBL	Indication	All	3	Diabetes mellitus, type 1	No
P08581	CHEMBL3717	MET	Drugged	Single protein	CHEMBL413	Sirolimus	Small molecule	Inhibitor	ChEMBL	Indication	All	1	Granulomatous disease, chronic	No
P08581	CHEMBL3717	MET	Drugged	Single protein	CHEMBL413	Sirolimus	Small molecule	Inhibitor	ChEMBL	Indication	All	2	Neurofibromatosis 1	No
P08581	CHEMBL3717	MET	Drugged	Single protein	CHEMBL413	Sirolimus	Small molecule	Inhibitor	ChEMBL	Indication	All	1	Sarcopenia	No
P08581	CHEMBL3717	MET	Drugged	Single protein	CHEMBL413	Sirolimus	Small molecule	Inhibitor	ChEMBL	Indication	All	2	Amyotrophic lateral sclerosis	No
P08581	CHEMBL3717	MET	Drugged	Single protein	CHEMBL413	Sirolimus	Small molecule	Inhibitor	ChEMBL	Indication	All	3	Birt-hogg-dube syndrome	No
P08581	CHEMBL3717	MET	Drugged	Single protein	CHEMBL413	Sirolimus	Small molecule	Inhibitor	ChEMBL	Indication	All	2	Aging	No
P08581	CHEMBL3717	MET	Drugged	Single protein	CHEMBL413	Sirolimus	Small molecule	Inhibitor	ChEMBL	Indication	All	3	Myositis, inclusion body	No
P08581	CHEMBL3717	MET	Drugged	Single protein	CHEMBL413	Sirolimus	Small molecule	Inhibitor	ChEMBL	Indication	All	2	Uveitis	No
P08581	CHEMBL3717	MET	Drugged	Single protein	CHEMBL413	Sirolimus	Small molecule	Inhibitor	ChEMBL	Indication	All	1	Gaucher disease	No
P08581	CHEMBL3717	MET	Drugged	Single protein	CHEMBL413	Sirolimus	Small molecule	Inhibitor	ChEMBL	Indication	All	2	Retroperitoneal fibrosis	No
P08581	CHEMBL3717	MET	Drugged	Single protein	CHEMBL413	Sirolimus	Small molecule	Inhibitor	ChEMBL	Indication	All	2	Glomerulosclerosis, focal segmental	No
P08581	CHEMBL3717	MET	Drugged	Single protein	CHEMBL413	Sirolimus	Small molecule	Inhibitor	ChEMBL	Indication	All	2	Severe combined immunodeficiency	No
P08581	CHEMBL3717	MET	Drugged	Single protein	CHEMBL413	Sirolimus	Small molecule	Inhibitor	ChEMBL	Indication	All	4	Immune system diseases	No
P08581	CHEMBL3717	MET	Drugged	Single protein	CHEMBL413	Sirolimus	Small molecule	Inhibitor	ChEMBL	Indication	All	1	Fibromatosis, aggressive	No
P08581	CHEMBL3717	MET	Drugged	Single protein	CHEMBL413	Sirolimus	Small molecule	Inhibitor	ChEMBL	Indication	All	2	Pulmonary disease	No
P08581	CHEMBL3717	MET	Drugged	Single protein	CHEMBL413	Sirolimus	Small molecule	Inhibitor	ChEMBL	Indication	All	2	Scleroderma	No
P08581	CHEMBL3717	MET	Drugged	Single protein	CHEMBL413	Sirolimus	Small molecule	Inhibitor	ChEMBL	Indication	All	3	Kidney disease	No
P08581	CHEMBL3717	MET	Drugged	Single protein	CHEMBL413	Sirolimus	Small molecule	Inhibitor	ChEMBL	Indication	All	2	Glomerulonephritis, iga	No
P08581	CHEMBL3717	MET	Drugged	Single protein	CHEMBL413	Sirolimus	Small molecule	Inhibitor	ChEMBL	Indication	All	3	Polycystic kidney, autosomal dominant	No
P08581	CHEMBL3717	MET	Drugged	Single protein	CHEMBL413	Sirolimus	Small molecule	Inhibitor	ChEMBL	Indication	All	1	Glycogen storage disease type ii	No
P08581	CHEMBL3717	MET	Drugged	Single protein	CHEMBL413	Sirolimus	Small molecule	Inhibitor	ChEMBL	Indication	All	2	Adenomatous polyposis coli	No
P08581	CHEMBL3717	MET	Drugged	Single protein	CHEMBL413	Sirolimus	Small molecule	Inhibitor	ChEMBL	Indication	All	1	Frontotemporal dementia	No
P08581	CHEMBL3717	MET	Drugged	Single protein	CHEMBL413	Sirolimus	Small molecule	Inhibitor	ChEMBL	Indication	All	3	Lichen planus, oral	No
P08581	CHEMBL3717	MET	Drugged	Single protein	CHEMBL413	Sirolimus	Small molecule	Inhibitor	ChEMBL	Indication	All	2	Multiple system atrophy	No
P08581	CHEMBL3717	MET	Drugged	Single protein	CHEMBL413	Sirolimus	Small molecule	Inhibitor	ChEMBL	Indication	All	1	Port-wine stain	No
P08581	CHEMBL3717	MET	Drugged	Single protein	CHEMBL189963	Palbociclib	Small molecule	Inhibitor	ChEMBL	Indication	All	1	Cancers	No
P08581	CHEMBL3717	MET	Drugged	Single protein	CHEMBL189963	Palbociclib	Small molecule	Inhibitor	ChEMBL	Indication	All	4	Cancers	No
P08581	CHEMBL3717	MET	Drugged	Single protein	CHEMBL189963	Palbociclib	Small molecule	Inhibitor	ChEMBL	Indication	All	2	Cancers	No
P08581	CHEMBL3717	MET	Drugged	Single protein	CHEMBL189963	Palbociclib	Small molecule	Inhibitor	ChEMBL	Indication	All	1	Kidney disease	No
P08581	CHEMBL3717	MET	Drugged	Single protein	CHEMBL1789941	Ruxolitinib	Small molecule	Inhibitor	ChEMBL	Indication	All	2	Hidradenitis suppurativa	No
P08581	CHEMBL3717	MET	Drugged	Single protein	CHEMBL1789941	Ruxolitinib	Small molecule	Inhibitor	ChEMBL	Indication	All	3	Lymphohistiocytosis, hemophagocytic	No
P08581	CHEMBL3717	MET	Drugged	Single protein	CHEMBL1789941	Ruxolitinib	Small molecule	Inhibitor	ChEMBL	Indication	All	1	Pneumonia	No
P08581	CHEMBL3717	MET	Drugged	Single protein	CHEMBL1789941	Ruxolitinib	Small molecule	Inhibitor	ChEMBL	Indication	All	1	Malaria	No
P08581	CHEMBL3717	MET	Drugged	Single protein	CHEMBL1789941	Ruxolitinib	Small molecule	Inhibitor	ChEMBL	Indication	All	2	Bronchiolitis obliterans	No
P08581	CHEMBL3717	MET	Drugged	Single protein	CHEMBL1789941	Ruxolitinib	Small molecule	Inhibitor	ChEMBL	Indication	All	2	Hypereosinophilic syndrome	No
P08581	CHEMBL3717	MET	Drugged	Single protein	CHEMBL1421	Dasatinib	Small molecule	Inhibitor	ChEMBL	Indication	All	2	Cancers	No
P08581	CHEMBL3717	MET	Drugged	Single protein	CHEMBL1421	Dasatinib	Small molecule	Inhibitor	ChEMBL	Indication	All	2	Kidney disease	No
P08581	CHEMBL3717	MET	Drugged	Single protein	CHEMBL1421	Dasatinib	Small molecule	Inhibitor	ChEMBL	Indication	All	1	Cancers	No
P08581	CHEMBL3717	MET	Drugged	Single protein	CHEMBL1421	Dasatinib	Small molecule	Inhibitor	ChEMBL	Indication	All	2	Brain diseases	No
P08581	CHEMBL3717	MET	Drugged	Single protein	CHEMBL1421	Dasatinib	Small molecule	Inhibitor	ChEMBL	Indication	All	3	Cancers	No
P08581	CHEMBL3717	MET	Drugged	Single protein	CHEMBL1421	Dasatinib	Small molecule	Inhibitor	ChEMBL	Indication	All	1	Alzheimer disease	No
P08581	CHEMBL3717	MET	Drugged	Single protein	CHEMBL1421	Dasatinib	Small molecule	Inhibitor	ChEMBL	Indication	All	1	Immunoblastic lymphadenopathy	No
P08581	CHEMBL3717	MET	Drugged	Single protein	CHEMBL1421	Dasatinib	Small molecule	Inhibitor	ChEMBL	Indication	All	2	Polycythemia vera	No
P08581	CHEMBL3717	MET	Drugged	Single protein	CHEMBL1421	Dasatinib	Small molecule	Inhibitor	ChEMBL	Indication	All	2	Aging	No
P08581	CHEMBL3717	MET	Drugged	Single protein	CHEMBL1421	Dasatinib	Small molecule	Inhibitor	ChEMBL	Indication	All	4	Cancers	No
P08581	CHEMBL3717	MET	Drugged	Single protein	CHEMBL1421	Dasatinib	Small molecule	Inhibitor	ChEMBL	Indication	All	0.5	Cancers	No
P08581	CHEMBL3717	MET	Drugged	Single protein	CHEMBL1421	Dasatinib	Small molecule	Inhibitor	ChEMBL	Indication	All	1	Idiopathic pulmonary fibrosis	No
P08581	CHEMBL3717	MET	Drugged	Single protein	CHEMBL1421	Dasatinib	Small molecule	Inhibitor	ChEMBL	Indication	All	1	Scleroderma	No
P08581	CHEMBL3717	MET	Drugged	Single protein	CHEMBL1421	Dasatinib	Small molecule	Inhibitor	ChEMBL	Indication	All	2	Pulmonary disease	No
P08581	CHEMBL3717	MET	Drugged	Single protein	CHEMBL1421	Dasatinib	Small molecule	Inhibitor	ChEMBL	Indication	All	1	Granuloma, lethal midline	No
P08581	CHEMBL3717	MET	Drugged	Single protein	CHEMBL24828	Vandetanib	Small molecule	Inhibitor	ChEMBL	Indication	All	2	Cancers	No
P08581	CHEMBL3717	MET	Drugged	Single protein	CHEMBL24828	Vandetanib	Small molecule	Inhibitor	ChEMBL	Indication	All	4	Cancers	No
P08581	CHEMBL3717	MET	Drugged	Single protein	CHEMBL24828	Vandetanib	Small molecule	Inhibitor	ChEMBL	Indication	All	1	Cancers	No
P08581	CHEMBL3717	MET	Drugged	Single protein	CHEMBL24828	Vandetanib	Small molecule	Inhibitor	ChEMBL	Indication	All	3	Cancers	No
P08581	CHEMBL3717	MET	Drugged	Single protein	CHEMBL1789941	Ruxolitinib	Small molecule	Inhibitor	ChEMBL	Indication	All	3	Macrophage activation syndrome	No
P08581	CHEMBL3717	MET	Drugged	Single protein	CHEMBL221959	Tofacitinib	Small molecule	Inhibitor	ChEMBL	Indication	All	1	Lupus erythematosus, systemic	No
P08581	CHEMBL3717	MET	Drugged	Single protein	CHEMBL1789941	Ruxolitinib	Small molecule	Inhibitor	ChEMBL	Indication	All	2	Beta-thalassemia	No
P08581	CHEMBL3717	MET	Drugged	Single protein	CHEMBL1789941	Ruxolitinib	Small molecule	Inhibitor	ChEMBL	Indication	All	2	Lichen planus	No
P08581	CHEMBL3717	MET	Drugged	Single protein	CHEMBL189963	Palbociclib	Small molecule	Inhibitor	ChEMBL	Indication	All	3	Cancers	No
P08581	CHEMBL3717	MET	Drugged	Single protein	CHEMBL189963	Palbociclib	Small molecule	Inhibitor	ChEMBL	Indication	All	2	Chordoma	No
P08581	CHEMBL3717	MET	Drugged	Single protein	CHEMBL189963	Palbociclib	Small molecule	Inhibitor	ChEMBL	Indication	All	2	Pulmonary disease	No
P08581	CHEMBL3717	MET	Drugged	Single protein	CHEMBL1171837	Ponatinib	Small molecule	Inhibitor	ChEMBL	Indication	All	2	Cancers	No
P08581	CHEMBL3717	MET	Drugged	Single protein	CHEMBL1171837	Ponatinib	Small molecule	Inhibitor	ChEMBL	Indication	All	1	Cancers	No
P08581	CHEMBL3717	MET	Drugged	Single protein	CHEMBL1171837	Ponatinib	Small molecule	Inhibitor	ChEMBL	Indication	All	4	Cancers	No
P08581	CHEMBL3717	MET	Drugged	Single protein	CHEMBL1789941	Ruxolitinib	Small molecule	Inhibitor	ChEMBL	Indication	All	4	Polycythemia vera	No
P08581	CHEMBL3717	MET	Drugged	Single protein	CHEMBL1789941	Ruxolitinib	Small molecule	Inhibitor	ChEMBL	Indication	All	3	Vitiligo	No
P08581	CHEMBL3717	MET	Drugged	Single protein	CHEMBL1789941	Ruxolitinib	Small molecule	Inhibitor	ChEMBL	Indication	All	2	Arthritis	No
P08581	CHEMBL3717	MET	Drugged	Single protein	CHEMBL1789941	Ruxolitinib	Small molecule	Inhibitor	ChEMBL	Indication	All	2	Cancers	No
P08581	CHEMBL3717	MET	Drugged	Single protein	CHEMBL1789941	Ruxolitinib	Small molecule	Inhibitor	ChEMBL	Indication	All	3	Dermatitis, atopic	No
P08581	CHEMBL3717	MET	Drugged	Single protein	CHEMBL1789941	Ruxolitinib	Small molecule	Inhibitor	ChEMBL	Indication	All	3	Cancers	No
P08581	CHEMBL3717	MET	Drugged	Single protein	CHEMBL1789941	Ruxolitinib	Small molecule	Inhibitor	ChEMBL	Indication	All	2	Psoriasis	No
P08581	CHEMBL3717	MET	Drugged	Single protein	CHEMBL1789941	Ruxolitinib	Small molecule	Inhibitor	ChEMBL	Indication	All	3	Pulmonary disease	No
P08581	CHEMBL3717	MET	Drugged	Single protein	CHEMBL1789941	Ruxolitinib	Small molecule	Inhibitor	ChEMBL	Indication	All	2	Thrombocythemia, essential	No
P08581	CHEMBL3717	MET	Drugged	Single protein	CHEMBL1789941	Ruxolitinib	Small molecule	Inhibitor	ChEMBL	Indication	All	2	Cachexia	No
P08581	CHEMBL3717	MET	Drugged	Single protein	CHEMBL1789941	Ruxolitinib	Small molecule	Inhibitor	ChEMBL	Indication	All	3	Graft vs host disease	No
P08581	CHEMBL3717	MET	Drugged	Single protein	CHEMBL1789941	Ruxolitinib	Small molecule	Inhibitor	ChEMBL	Indication	All	4	Cancers	No
P08581	CHEMBL3717	MET	Drugged	Single protein	CHEMBL1789941	Ruxolitinib	Small molecule	Inhibitor	ChEMBL	Indication	All	1	Kidney disease	No
P08581	CHEMBL3717	MET	Drugged	Single protein	CHEMBL1789941	Ruxolitinib	Small molecule	Inhibitor	ChEMBL	Indication	All	3	Alopecia	No
P08581	CHEMBL3717	MET	Drugged	Single protein	CHEMBL1789941	Ruxolitinib	Small molecule	Inhibitor	ChEMBL	Indication	All	1	Cancers	No
P08581	CHEMBL3717	MET	Drugged	Single protein	CHEMBL1789941	Ruxolitinib	Small molecule	Inhibitor	ChEMBL	Indication	All	1	Liver diseases	No
P08581	CHEMBL3717	MET	Drugged	Single protein	CHEMBL1789941	Ruxolitinib	Small molecule	Inhibitor	ChEMBL	Indication	All	2	Necrobiosis lipoidica	No
P08581	CHEMBL3717	MET	Drugged	Single protein	CHEMBL1789941	Ruxolitinib	Small molecule	Inhibitor	ChEMBL	Indication	All	2	Lupus erythematosus, discoid	No
P08581	CHEMBL3717	MET	Drugged	Single protein	CHEMBL1789941	Ruxolitinib	Small molecule	Inhibitor	ChEMBL	Indication	All	1	Dermatitis	No
P08581	CHEMBL3717	MET	Drugged	Single protein	CHEMBL1789941	Ruxolitinib	Small molecule	Inhibitor	ChEMBL	Indication	All	3	Eczema	No
P08581	CHEMBL3717	MET	Drugged	Single protein	CHEMBL941	Imatinib	Small molecule	Inhibitor	ChEMBL	Indication	All	0.5	Anemia	No
P08581	CHEMBL3717	MET	Drugged	Single protein	CHEMBL1983268	Entrectinib	Small molecule	Inhibitor	ChEMBL	Indication	All	2	Cancers	No
P08581	CHEMBL3717	MET	Drugged	Single protein	CHEMBL941	Imatinib	Small molecule	Inhibitor	ChEMBL	Indication	All	2	Malaria	No
P08581	CHEMBL3717	MET	Drugged	Single protein	CHEMBL601719	Crizotinib	Small molecule	Inhibitor	BNF	Side-effect	Common or very common	4	Heart failure	Yes
P08581	CHEMBL3717	MET	Drugged	Single protein	CHEMBL601719	Crizotinib	Small molecule	Inhibitor	BNF	Side-effect	Common or very common	4	Gastrointestinal disorder	No
P08581	CHEMBL3717	MET	Drugged	Single protein	CHEMBL601719	Crizotinib	Small molecule	Inhibitor	BNF	Side-effect	Common or very common	4	Gastrointestinal discomfort	No
P08581	CHEMBL3717	MET	Drugged	Single protein	CHEMBL601719	Crizotinib	Small molecule	Inhibitor	BNF	Side-effect	Common or very common	4	Gait abnormal	No
P08581	CHEMBL3717	MET	Drugged	Single protein	CHEMBL601719	Crizotinib	Small molecule	Inhibitor	BNF	Side-effect	Common or very common	4	Fatigue	No
P08581	CHEMBL3717	MET	Drugged	Single protein	CHEMBL601719	Crizotinib	Small molecule	Inhibitor	BNF	Side-effect	Common or very common	4	Dizziness	No
P08581	CHEMBL3717	MET	Drugged	Single protein	CHEMBL601719	Crizotinib	Small molecule	Inhibitor	BNF	Side-effect	Common or very common	4	Diarrhoea	No
P08581	CHEMBL3717	MET	Drugged	Single protein	CHEMBL601719	Crizotinib	Small molecule	Inhibitor	BNF	Side-effect	Common or very common	4	Constipation	No
P08581	CHEMBL3717	MET	Drugged	Single protein	CHEMBL601719	Crizotinib	Small molecule	Inhibitor	BNF	Side-effect	Common or very common	4	Arrhythmias	Yes
P08581	CHEMBL3717	MET	Drugged	Single protein	CHEMBL601719	Crizotinib	Small molecule	Inhibitor	BNF	Side-effect	Common or very common	4	Qt interval prolongation	Yes
P08581	CHEMBL3717	MET	Drugged	Single protein	CHEMBL601719	Crizotinib	Small molecule	Inhibitor	BNF	Side-effect	Common or very common	4	Anemia	No
P08581	CHEMBL3717	MET	Drugged	Single protein	CHEMBL601719	Crizotinib	Small molecule	Inhibitor	BNF	Indication	All	4	Ros1-positive advanced non-small cell lung cancer	No
P08581	CHEMBL3717	MET	Drugged	Single protein	CHEMBL601719	Crizotinib	Small molecule	Inhibitor	BNF	Side-effect	Common or very common	4	Hepatic function abnormal	No
P08581	CHEMBL3717	MET	Drugged	Single protein	CHEMBL601719	Crizotinib	Small molecule	Inhibitor	BNF	Indication	All	4	Cancers	No
P08581	CHEMBL3717	MET	Drugged	Single protein	CHEMBL4650326	Terevalefim	Small molecule	Agonist	ChEMBL	Indication	All	2	Kidney disease	No
P08581	CHEMBL3717	MET	Drugged	Single protein	CHEMBL4297774	Amivantamab	Antibody	Inhibitor	ChEMBL	Indication	All	4	Cancers	No
P08581	CHEMBL3717	MET	Drugged	Single protein	CHEMBL4297774	Amivantamab	Antibody	Inhibitor	ChEMBL	Indication	All	2	Cancers	No
P08581	CHEMBL3717	MET	Drugged	Single protein	CHEMBL3984441	Ningetinib	Small molecule	Inhibitor	ChEMBL	Indication	All	-	-	No
P08581	CHEMBL3717	MET	Drugged	Single protein	CHEMBL4594292	Tepotinib hydrochloride	Small molecule	Inhibitor	ChEMBL	Indication	All	4	Cancers	No
P08581	CHEMBL3717	MET	Drugged	Single protein	CHEMBL4594292	Tepotinib hydrochloride	Small molecule	Inhibitor	ChEMBL	Indication	All	1	Cancers	No
P08581	CHEMBL3717	MET	Drugged	Single protein	CHEMBL3989937	Capmatinib hydrochloride	Small molecule	Inhibitor	ChEMBL	Indication	All	4	Cancers	No
P08581	CHEMBL3717	MET	Drugged	Single protein	CHEMBL3990032	Telisotuzumab vedotin	Antibody	Binding agent	ChEMBL	Indication	All	3	Cancers	No
P08581	CHEMBL3717	MET	Drugged	Single protein	CHEMBL3990032	Telisotuzumab vedotin	Antibody	Binding agent	ChEMBL	Indication	All	2	Cancers	No
P08581	CHEMBL3717	MET	Drugged	Single protein	CHEMBL3990032	Telisotuzumab vedotin	Antibody	Binding agent	ChEMBL	Indication	All	1	Cancers	No
P08581	CHEMBL3717	MET	Drugged	Single protein	CHEMBL2108332	Beperminogene perplasmid	Gene	Agonist	ChEMBL	Indication	All	-	-	No
P08581	CHEMBL3717	MET	Drugged	Single protein	CHEMBL3989914	Glesatinib	Small molecule	Inhibitor	ChEMBL	Indication	All	2	Cancers	No
P08581	CHEMBL3717	MET	Drugged	Single protein	CHEMBL4594472	Emb-01	Unknown	Inhibitor	ChEMBL	Indication	All	1	Cancers	No
P08581	CHEMBL3717	MET	Drugged	Single protein	CHEMBL3989914	Glesatinib	Small molecule	Inhibitor	ChEMBL	Indication	All	1	Cancers	No
P08581	CHEMBL3717	MET	Drugged	Single protein	CHEMBL601719	Crizotinib	Small molecule	Inhibitor	BNF	Side-effect	Common or very common	4	Hypogonadism	No
P08581	CHEMBL3717	MET	Drugged	Single protein	CHEMBL601719	Crizotinib	Small molecule	Inhibitor	BNF	Side-effect	Common or very common	4	Leucopenia	No
P08581	CHEMBL3717	MET	Drugged	Single protein	CHEMBL601719	Crizotinib	Small molecule	Inhibitor	BNF	Side-effect	Uncommon	4	Hepatic failure	No
P08581	CHEMBL3717	MET	Drugged	Single protein	CHEMBL601719	Crizotinib	Small molecule	Inhibitor	BNF	Side-effect	Uncommon	4	Gastrointestinal perforation	No
P08581	CHEMBL3717	MET	Drugged	Single protein	CHEMBL601719	Crizotinib	Small molecule	Inhibitor	BNF	Side-effect	Common or very common	4	Vomiting	No
P08581	CHEMBL3717	MET	Drugged	Single protein	CHEMBL601719	Crizotinib	Small molecule	Inhibitor	BNF	Side-effect	Common or very common	4	Vitreous floater	No
P08581	CHEMBL3717	MET	Drugged	Single protein	CHEMBL601719	Crizotinib	Small molecule	Inhibitor	BNF	Side-effect	Common or very common	4	Vision disorder	No
P08581	CHEMBL3717	MET	Drugged	Single protein	CHEMBL601719	Crizotinib	Small molecule	Inhibitor	BNF	Side-effect	Common or very common	4	Taste altered	No
P08581	CHEMBL3717	MET	Drugged	Single protein	CHEMBL601719	Crizotinib	Small molecule	Inhibitor	BNF	Side-effect	Common or very common	4	Syncope	No
P08581	CHEMBL3717	MET	Drugged	Single protein	CHEMBL601719	Crizotinib	Small molecule	Inhibitor	BNF	Side-effect	Common or very common	4	Skin reactions	No
P08581	CHEMBL3717	MET	Drugged	Single protein	CHEMBL601719	Crizotinib	Small molecule	Inhibitor	BNF	Side-effect	Common or very common	4	Sensation abnormal	No
P08581	CHEMBL3717	MET	Drugged	Single protein	CHEMBL601719	Crizotinib	Small molecule	Inhibitor	BNF	Side-effect	Common or very common	4	Respiratory disorder	No
P08581	CHEMBL3717	MET	Drugged	Single protein	CHEMBL601719	Crizotinib	Small molecule	Inhibitor	BNF	Side-effect	Common or very common	4	Renal cyst	No
P08581	CHEMBL3717	MET	Drugged	Single protein	CHEMBL601719	Crizotinib	Small molecule	Inhibitor	BNF	Side-effect	Common or very common	4	Abscess	No
P08581	CHEMBL3717	MET	Drugged	Single protein	CHEMBL601719	Crizotinib	Small molecule	Inhibitor	BNF	Side-effect	Common or very common	4	Hypophosphatemia	No
P08581	CHEMBL3717	MET	Drugged	Single protein	CHEMBL601719	Crizotinib	Small molecule	Inhibitor	BNF	Side-effect	Common or very common	4	Pulmonary oedema	No
P08581	CHEMBL3717	MET	Drugged	Single protein	CHEMBL601719	Crizotinib	Small molecule	Inhibitor	BNF	Side-effect	Common or very common	4	Periorbital oedema	No
P08581	CHEMBL3717	MET	Drugged	Single protein	CHEMBL601719	Crizotinib	Small molecule	Inhibitor	BNF	Side-effect	Common or very common	4	Oedema	No
P08581	CHEMBL3717	MET	Drugged	Single protein	CHEMBL601719	Crizotinib	Small molecule	Inhibitor	BNF	Side-effect	Common or very common	4	Neutropenia	No
P08581	CHEMBL3717	MET	Drugged	Single protein	CHEMBL601719	Crizotinib	Small molecule	Inhibitor	BNF	Side-effect	Common or very common	4	Neurotoxicity	No
P08581	CHEMBL3717	MET	Drugged	Single protein	CHEMBL601719	Crizotinib	Small molecule	Inhibitor	BNF	Side-effect	Common or very common	4	Neuralgia	No
P08581	CHEMBL3717	MET	Drugged	Single protein	CHEMBL601719	Crizotinib	Small molecule	Inhibitor	BNF	Side-effect	Common or very common	4	Nerve disorder	No
P08581	CHEMBL3717	MET	Drugged	Single protein	CHEMBL601719	Crizotinib	Small molecule	Inhibitor	BNF	Side-effect	Common or very common	4	Nausea	No
P08581	CHEMBL3717	MET	Drugged	Single protein	CHEMBL601719	Crizotinib	Small molecule	Inhibitor	BNF	Side-effect	Common or very common	4	Muscle weakness	No
P08581	CHEMBL3717	MET	Drugged	Single protein	CHEMBL601719	Crizotinib	Small molecule	Inhibitor	BNF	Side-effect	Common or very common	4	Muscle tone decreased	No
P08581	CHEMBL3717	MET	Drugged	Single protein	CHEMBL601719	Crizotinib	Small molecule	Inhibitor	BNF	Side-effect	Common or very common	4	Muscle atrophy	No
P08581	CHEMBL3717	MET	Drugged	Single protein	CHEMBL601719	Crizotinib	Small molecule	Inhibitor	BNF	Side-effect	Common or very common	4	Movement disorder	No
P08581	CHEMBL3717	MET	Drugged	Single protein	CHEMBL601719	Crizotinib	Small molecule	Inhibitor	BNF	Side-effect	Common or very common	4	Local swelling	No
P08581	CHEMBL3717	MET	Drugged	Single protein	CHEMBL601719	Crizotinib	Small molecule	Inhibitor	BNF	Side-effect	Common or very common	4	Peroneal nerve palsy	No
P08581	CHEMBL3717	MET	Drugged	Single protein	CHEMBL601719	Crizotinib	Small molecule	Inhibitor	BNF	Side-effect	Uncommon	4	Renal impairment	No
P08581	CHEMBL3717	MET	Drugged	Single protein	CHEMBL3301578	Emibetuzumab	Antibody	Inhibitor	ChEMBL	Indication	All	2	Cancers	No
P08581	CHEMBL3717	MET	Drugged	Single protein	CHEMBL1743051	Onartuzumab	Antibody	Antagonist	ChEMBL	Indication	All	3	Cancers	No
P08581	CHEMBL3717	MET	Drugged	Single protein	CHEMBL2001019	Pf-04217903	Small molecule	Inhibitor	ChEMBL	Indication	All	1	Cancers	No
P08581	CHEMBL3717	MET	Drugged	Single protein	CHEMBL2323775	Mk-8033	Small molecule	Inhibitor	ChEMBL	Indication	All	1	Cancers	No
P08581	CHEMBL3717	MET	Drugged	Single protein	CHEMBL3545307	Merestinib	Small molecule	Inhibitor	ChEMBL	Indication	All	2	Cancers	No
P08581	CHEMBL3717	MET	Drugged	Single protein	CHEMBL3545307	Merestinib	Small molecule	Inhibitor	ChEMBL	Indication	All	1	Cancers	No
P08581	CHEMBL3717	MET	Drugged	Single protein	CHEMBL2133806	Jnj-38877605	Small molecule	Inhibitor	ChEMBL	Indication	All	1	Cancers	No
P08581	CHEMBL3717	MET	Drugged	Single protein	CHEMBL3545053	Emd-1204831	Small molecule	Inhibitor	ChEMBL	Indication	All	1	Cancers	No
P08581	CHEMBL3717	MET	Drugged	Single protein	CHEMBL3545365	Altiratinib	Small molecule	Inhibitor	ChEMBL	Indication	All	1	Cancers	No
P08581	CHEMBL3717	MET	Drugged	Single protein	CHEMBL3545050	Bms-817378	Small molecule	Inhibitor	ChEMBL	Indication	All	1	Cancers	No
P08581	CHEMBL3717	MET	Drugged	Single protein	CHEMBL3545299	Bms-698769	Small molecule	Inhibitor	ChEMBL	Indication	All	-	-	No
P08581	CHEMBL3717	MET	Drugged	Single protein	CHEMBL3545359	Arry-300	Small molecule	Inhibitor	ChEMBL	Indication	All	-	-	No
P08581	CHEMBL3717	MET	Drugged	Single protein	CHEMBL496102	Amg-208	Small molecule	Inhibitor	ChEMBL	Indication	All	2	Cancers	No
P08581	CHEMBL3717	MET	Drugged	Single protein	CHEMBL496102	Amg-208	Small molecule	Inhibitor	ChEMBL	Indication	All	1	Cancers	No
P08581	CHEMBL3717	MET	Drugged	Single protein	CHEMBL3545325	Sar-125844	Small molecule	Inhibitor	ChEMBL	Indication	All	2	Cancers	No
P08581	CHEMBL3717	MET	Drugged	Single protein	CHEMBL3545419	Telisotuzumab	Antibody	Inhibitor	ChEMBL	Indication	All	1	Cancers	No
P08581	CHEMBL3717	MET	Drugged	Single protein	CHEMBL601719	Crizotinib	Small molecule	Inhibitor	ChEMBL	Indication	All	4	Cancers	No
P08581	CHEMBL3717	MET	Drugged	Single protein	CHEMBL601719	Crizotinib	Small molecule	Inhibitor	ChEMBL	Indication	All	3	Cancers	No
P08581	CHEMBL3717	MET	Drugged	Single protein	CHEMBL601719	Crizotinib	Small molecule	Inhibitor	ChEMBL	Indication	All	2	Neurofibromatosis 2	No
P08581	CHEMBL3717	MET	Drugged	Single protein	CHEMBL601719	Crizotinib	Small molecule	Inhibitor	ChEMBL	Indication	All	2	Granuloma, plasma cell	No
P08581	CHEMBL3717	MET	Drugged	Single protein	CHEMBL601719	Crizotinib	Small molecule	Inhibitor	ChEMBL	Indication	All	2	Cancers	No
P08581	CHEMBL3717	MET	Drugged	Single protein	CHEMBL601719	Crizotinib	Small molecule	Inhibitor	ChEMBL	Indication	All	1	Kidney disease	No
P08581	CHEMBL3717	MET	Drugged	Single protein	CHEMBL601719	Crizotinib	Small molecule	Inhibitor	ChEMBL	Indication	All	1	Cancers	No
P08581	CHEMBL3717	MET	Drugged	Single protein	CHEMBL2103868	Cabozantinib s-malate	Small molecule	Inhibitor	ChEMBL	Indication	All	4	Cancers	No
P08581	CHEMBL3717	MET	Drugged	Single protein	CHEMBL2103868	Cabozantinib s-malate	Small molecule	Inhibitor	ChEMBL	Indication	All	2	Pheochromocytoma	No
P08581	CHEMBL3717	MET	Drugged	Single protein	CHEMBL2103868	Cabozantinib s-malate	Small molecule	Inhibitor	ChEMBL	Indication	All	2	Cancers	No
P08581	CHEMBL3717	MET	Drugged	Single protein	CHEMBL2103868	Cabozantinib s-malate	Small molecule	Inhibitor	ChEMBL	Indication	All	1	Cancers	No
P08581	CHEMBL3717	MET	Drugged	Single protein	CHEMBL941	Imatinib	Small molecule	Inhibitor	ChEMBL	Indication	All	1	Lymphangioleiomyomatosis	No
P08581	CHEMBL3717	MET	Drugged	Single protein	CHEMBL3545119	Bms-794833	Small molecule	Inhibitor	ChEMBL	Indication	All	-	-	No
P08581	CHEMBL3717	MET	Drugged	Single protein	CHEMBL3301578	Emibetuzumab	Antibody	Inhibitor	ChEMBL	Indication	All	1	Cancers	No
P08581	CHEMBL3717	MET	Drugged	Single protein	CHEMBL1236107	Sgx-523	Small molecule	Inhibitor	ChEMBL	Indication	All	1	Cancers	No
P08581	CHEMBL3717	MET	Drugged	Single protein	CHEMBL3545236	Bpi-9016	Small molecule	Inhibitor	ChEMBL	Indication	All	1	Cancers	No
P08581	CHEMBL3717	MET	Drugged	Single protein	CHEMBL1743051	Onartuzumab	Antibody	Antagonist	ChEMBL	Indication	All	2	Cancers	No
P08581	CHEMBL3717	MET	Drugged	Single protein	CHEMBL1743051	Onartuzumab	Antibody	Antagonist	ChEMBL	Indication	All	1	Cancers	No
P08581	CHEMBL3717	MET	Drugged	Single protein	CHEMBL2103882	Tivantinib	Small molecule	Inhibitor	ChEMBL	Indication	All	3	Cancers	No
P08581	CHEMBL3717	MET	Drugged	Single protein	CHEMBL2103882	Tivantinib	Small molecule	Inhibitor	ChEMBL	Indication	All	2	Cancers	No
P08581	CHEMBL3717	MET	Drugged	Single protein	CHEMBL2103882	Tivantinib	Small molecule	Inhibitor	ChEMBL	Indication	All	1	Cancers	No
P08581	CHEMBL3717	MET	Drugged	Single protein	CHEMBL3188267	Capmatinib	Small molecule	Inhibitor	ChEMBL	Indication	All	4	Cancers	No
P08581	CHEMBL3717	MET	Drugged	Single protein	CHEMBL3188267	Capmatinib	Small molecule	Inhibitor	ChEMBL	Indication	All	3	Cancers	No
P08581	CHEMBL3717	MET	Drugged	Single protein	CHEMBL3188267	Capmatinib	Small molecule	Inhibitor	ChEMBL	Indication	All	2	Cancers	No
P08581	CHEMBL3717	MET	Drugged	Single protein	CHEMBL3188267	Capmatinib	Small molecule	Inhibitor	ChEMBL	Indication	All	1	Liver diseases	No
P08581	CHEMBL3717	MET	Drugged	Single protein	CHEMBL3188267	Capmatinib	Small molecule	Inhibitor	ChEMBL	Indication	All	1	Cancers	No
P08581	CHEMBL3717	MET	Drugged	Single protein	CHEMBL3402762	Tepotinib	Small molecule	Inhibitor	ChEMBL	Indication	All	4	Cancers	No
P08581	CHEMBL3717	MET	Drugged	Single protein	CHEMBL3402762	Tepotinib	Small molecule	Inhibitor	ChEMBL	Indication	All	2	Cancers	No
P08581	CHEMBL3717	MET	Drugged	Single protein	CHEMBL3545144	Tas-115	Small molecule	Inhibitor	ChEMBL	Indication	All	-	-	No
P08581	CHEMBL3717	MET	Drugged	Single protein	CHEMBL3402762	Tepotinib	Small molecule	Inhibitor	ChEMBL	Indication	All	1	Liver diseases	No
P08581	CHEMBL3717	MET	Drugged	Single protein	CHEMBL2103851	Amuvatinib	Small molecule	Inhibitor	ChEMBL	Indication	All	2	Cancers	No
P08581	CHEMBL3717	MET	Drugged	Single protein	CHEMBL2103851	Amuvatinib	Small molecule	Inhibitor	ChEMBL	Indication	All	1	Cancers	No
P08581	CHEMBL3717	MET	Drugged	Single protein	CHEMBL1822792	Mk-2461	Small molecule	Inhibitor	ChEMBL	Indication	All	1	Cancers	No
P08581	CHEMBL3717	MET	Drugged	Single protein	CHEMBL1230609	Foretinib	Small molecule	Inhibitor	ChEMBL	Indication	All	2	Cancers	No
P08581	CHEMBL3717	MET	Drugged	Single protein	CHEMBL1230609	Foretinib	Small molecule	Inhibitor	ChEMBL	Indication	All	1	Cancers	No
P08581	CHEMBL3717	MET	Drugged	Single protein	CHEMBL3039525	Golvatinib	Small molecule	Inhibitor	ChEMBL	Indication	All	1	Cancers	No
P08581	CHEMBL3717	MET	Drugged	Single protein	CHEMBL460702	Bms-777607	Small molecule	Inhibitor	ChEMBL	Indication	All	1	Cancers	No
P08581	CHEMBL3717	MET	Drugged	Single protein	CHEMBL3334567	Savolitinib	Small molecule	Inhibitor	ChEMBL	Indication	All	3	Cancers	No
P08581	CHEMBL3717	MET	Drugged	Single protein	CHEMBL3334567	Savolitinib	Small molecule	Inhibitor	ChEMBL	Indication	All	2	Pulmonary disease	No
P08581	CHEMBL3717	MET	Drugged	Single protein	CHEMBL3334567	Savolitinib	Small molecule	Inhibitor	ChEMBL	Indication	All	2	Cancers	No
P08581	CHEMBL3717	MET	Drugged	Single protein	CHEMBL3334567	Savolitinib	Small molecule	Inhibitor	ChEMBL	Indication	All	1	Cancers	No
P08581	CHEMBL3717	MET	Drugged	Single protein	CHEMBL3545212	Amg-337	Small molecule	Inhibitor	ChEMBL	Indication	All	2	Cancers	No
P08581	CHEMBL3717	MET	Drugged	Single protein	CHEMBL3402762	Tepotinib	Small molecule	Inhibitor	ChEMBL	Indication	All	1	Cancers	No
P08581	CHEMBL3717	MET	Drugged	Single protein	CHEMBL1738797	Alectinib	Small molecule	Inhibitor	ChEMBL	Indication	All	4	Cancers	No
P08581	CHEMBL3717	MET	Drugged	Single protein	CHEMBL601719	Crizotinib	Small molecule	Inhibitor	BNF	Side-effect	Common or very common	4	Appetite decreased	No
P08581	CHEMBL3717	MET	Drugged	Single protein	CHEMBL1738797	Alectinib	Small molecule	Inhibitor	ChEMBL	Indication	All	2	Cancers	No
P08581	CHEMBL3717	MET	Drugged	Single protein	CHEMBL608533	Midostaurin	Small molecule	Inhibitor	ChEMBL	Indication	All	1	Liver diseases	No
P08581	CHEMBL3717	MET	Drugged	Single protein	CHEMBL608533	Midostaurin	Small molecule	Inhibitor	ChEMBL	Indication	All	2	Cancers	No
P08581	CHEMBL3717	MET	Drugged	Single protein	CHEMBL608533	Midostaurin	Small molecule	Inhibitor	ChEMBL	Indication	All	3	Cancers	No
P08581	CHEMBL3717	MET	Drugged	Single protein	CHEMBL3301622	Gilteritinib	Small molecule	Inhibitor	ChEMBL	Indication	All	4	Cancers	No
P08581	CHEMBL3717	MET	Drugged	Single protein	CHEMBL3301622	Gilteritinib	Small molecule	Inhibitor	ChEMBL	Indication	All	2	Cancers	No
P08581	CHEMBL3717	MET	Drugged	Single protein	CHEMBL3301622	Gilteritinib	Small molecule	Inhibitor	ChEMBL	Indication	All	1	Cancers	No
P08581	CHEMBL3717	MET	Drugged	Single protein	CHEMBL3301622	Gilteritinib	Small molecule	Inhibitor	ChEMBL	Indication	All	1	Kidney disease	No
P08581	CHEMBL3717	MET	Drugged	Single protein	CHEMBL3301622	Gilteritinib	Small molecule	Inhibitor	ChEMBL	Indication	All	1	Liver diseases	No
P08581	CHEMBL3717	MET	Drugged	Single protein	CHEMBL3353410	Osimertinib	Small molecule	Inhibitor	ChEMBL	Indication	All	2	Cancers	No
P08581	CHEMBL3717	MET	Drugged	Single protein	CHEMBL3353410	Osimertinib	Small molecule	Inhibitor	ChEMBL	Indication	All	4	Cancers	No
P08581	CHEMBL3717	MET	Drugged	Single protein	CHEMBL608533	Midostaurin	Small molecule	Inhibitor	ChEMBL	Indication	All	1	Cancers	No
P08581	CHEMBL3717	MET	Drugged	Single protein	CHEMBL3353410	Osimertinib	Small molecule	Inhibitor	ChEMBL	Indication	All	3	Cancers	No
P08581	CHEMBL3717	MET	Drugged	Single protein	CHEMBL571546	Tirbanibulin	Small molecule	Inhibitor	ChEMBL	Indication	All	4	Keratosis, actinic	No
P08581	CHEMBL3717	MET	Drugged	Single protein	CHEMBL571546	Tirbanibulin	Small molecule	Inhibitor	ChEMBL	Indication	All	2	Cancers	No
P08581	CHEMBL3717	MET	Drugged	Single protein	CHEMBL571546	Tirbanibulin	Small molecule	Inhibitor	ChEMBL	Indication	All	1	Cancers	No
P08581	CHEMBL3717	MET	Drugged	Single protein	CHEMBL2035187	Pacritinib	Small molecule	Inhibitor	ChEMBL	Indication	All	1	Cancers	No
P08581	CHEMBL3717	MET	Drugged	Single protein	CHEMBL2035187	Pacritinib	Small molecule	Inhibitor	ChEMBL	Indication	All	3	Pulmonary disease	No
P08581	CHEMBL3717	MET	Drugged	Single protein	CHEMBL2035187	Pacritinib	Small molecule	Inhibitor	ChEMBL	Indication	All	2	Cancers	No
P08581	CHEMBL3717	MET	Drugged	Single protein	CHEMBL2035187	Pacritinib	Small molecule	Inhibitor	ChEMBL	Indication	All	1	Graft vs host disease	No
P08581	CHEMBL3717	MET	Drugged	Single protein	CHEMBL2035187	Pacritinib	Small molecule	Inhibitor	ChEMBL	Indication	All	4	Cancers	No
P08581	CHEMBL3717	MET	Drugged	Single protein	CHEMBL2035187	Pacritinib	Small molecule	Inhibitor	ChEMBL	Indication	All	4	Polycythemia vera	No
P08581	CHEMBL3717	MET	Drugged	Single protein	CHEMBL2028663	Dabrafenib	Small molecule	Inhibitor	ChEMBL	Indication	All	1	Cancers	No
P08581	CHEMBL3717	MET	Drugged	Single protein	CHEMBL3353410	Osimertinib	Small molecule	Inhibitor	ChEMBL	Indication	All	1	Cancers	No
P08581	CHEMBL3717	MET	Drugged	Single protein	CHEMBL2028663	Dabrafenib	Small molecule	Inhibitor	ChEMBL	Indication	All	4	Cancers	No
P08581	CHEMBL3717	MET	Drugged	Single protein	CHEMBL608533	Midostaurin	Small molecule	Inhibitor	ChEMBL	Indication	All	4	Cancers	No
P08581	CHEMBL3717	MET	Drugged	Single protein	CHEMBL2105717	Cabozantinib	Small molecule	Inhibitor	ChEMBL	Indication	All	2	Pulmonary disease	No
P08581	CHEMBL3717	MET	Drugged	Single protein	CHEMBL1908360	Everolimus	Small molecule	Inhibitor	ChEMBL	Indication	All	3	Cancers	No
P08581	CHEMBL3717	MET	Drugged	Single protein	CHEMBL1908360	Everolimus	Small molecule	Inhibitor	ChEMBL	Indication	All	2	Uveitis	No
P08581	CHEMBL3717	MET	Drugged	Single protein	CHEMBL1908360	Everolimus	Small molecule	Inhibitor	ChEMBL	Indication	All	2	Hyperaldosteronism	No
P08581	CHEMBL3717	MET	Drugged	Single protein	CHEMBL1908360	Everolimus	Small molecule	Inhibitor	ChEMBL	Indication	All	1	Hematologic diseases	No
P08581	CHEMBL3717	MET	Drugged	Single protein	CHEMBL1908360	Everolimus	Small molecule	Inhibitor	ChEMBL	Indication	All	2	Neurofibromatosis 1	No
P08581	CHEMBL3717	MET	Drugged	Single protein	CHEMBL1908360	Everolimus	Small molecule	Inhibitor	ChEMBL	Indication	All	2	Epilepsy	No
P08581	CHEMBL3717	MET	Drugged	Single protein	CHEMBL1908360	Everolimus	Small molecule	Inhibitor	ChEMBL	Indication	All	2	Kidney disease	No
P08581	CHEMBL3717	MET	Drugged	Single protein	CHEMBL1908360	Everolimus	Small molecule	Inhibitor	ChEMBL	Indication	All	2	Macular degeneration	No
P08581	CHEMBL3717	MET	Drugged	Single protein	CHEMBL1908360	Everolimus	Small molecule	Inhibitor	ChEMBL	Indication	All	3	Polycystic kidney, autosomal dominant	No
P08581	CHEMBL3717	MET	Drugged	Single protein	CHEMBL1908360	Everolimus	Small molecule	Inhibitor	ChEMBL	Indication	All	2	Tuberculosis	No
P08581	CHEMBL3717	MET	Drugged	Single protein	CHEMBL2105717	Cabozantinib	Small molecule	Inhibitor	ChEMBL	Indication	All	1	Liver diseases	No
P08581	CHEMBL3717	MET	Drugged	Single protein	CHEMBL1908360	Everolimus	Small molecule	Inhibitor	ChEMBL	Indication	All	1	Progeria	No
P08581	CHEMBL3717	MET	Drugged	Single protein	CHEMBL1908360	Everolimus	Small molecule	Inhibitor	ChEMBL	Indication	All	3	Coronary heart disease	Yes
P08581	CHEMBL3717	MET	Drugged	Single protein	CHEMBL1908360	Everolimus	Small molecule	Inhibitor	ChEMBL	Indication	All	2	Lymphangioleiomyomatosis	No
P08581	CHEMBL3717	MET	Drugged	Single protein	CHEMBL1908360	Everolimus	Small molecule	Inhibitor	ChEMBL	Indication	All	1	Hamartoma syndrome, multiple	No
P08581	CHEMBL3717	MET	Drugged	Single protein	CHEMBL1908360	Everolimus	Small molecule	Inhibitor	ChEMBL	Indication	All	3	Cytomegalovirus infection	No
P08581	CHEMBL3717	MET	Drugged	Single protein	CHEMBL2105717	Cabozantinib	Small molecule	Inhibitor	ChEMBL	Indication	All	2	Cancers	No
P08581	CHEMBL3717	MET	Drugged	Single protein	CHEMBL2105717	Cabozantinib	Small molecule	Inhibitor	ChEMBL	Indication	All	4	Cancers	No
P08581	CHEMBL3717	MET	Drugged	Single protein	CHEMBL2105717	Cabozantinib	Small molecule	Inhibitor	ChEMBL	Indication	All	3	Cancers	No
P08581	CHEMBL3717	MET	Drugged	Single protein	CHEMBL2105717	Cabozantinib	Small molecule	Inhibitor	ChEMBL	Indication	All	1	Cancers	No
P08581	CHEMBL3717	MET	Drugged	Single protein	CHEMBL2105717	Cabozantinib	Small molecule	Inhibitor	ChEMBL	Indication	All	2	Retroviridae infection	No
P08581	CHEMBL3717	MET	Drugged	Single protein	CHEMBL2105717	Cabozantinib	Small molecule	Inhibitor	ChEMBL	Indication	All	2	Pheochromocytoma	No
P08581	CHEMBL3717	MET	Drugged	Single protein	CHEMBL1908360	Everolimus	Small molecule	Inhibitor	ChEMBL	Indication	All	2	Endometrial hyperplasia	No
P08581	CHEMBL3717	MET	Drugged	Single protein	CHEMBL2028663	Dabrafenib	Small molecule	Inhibitor	ChEMBL	Indication	All	1	Liver diseases	No
P08581	CHEMBL3717	MET	Drugged	Single protein	CHEMBL2028663	Dabrafenib	Small molecule	Inhibitor	ChEMBL	Indication	All	1	Kidney disease	No
P08581	CHEMBL3717	MET	Drugged	Single protein	CHEMBL2028663	Dabrafenib	Small molecule	Inhibitor	ChEMBL	Indication	All	2	Cancers	No
P08581	CHEMBL3717	MET	Drugged	Single protein	CHEMBL941	Imatinib	Small molecule	Inhibitor	ChEMBL	Indication	All	3	Pulmonary hypertension	Yes
P08581	CHEMBL3717	MET	Drugged	Single protein	CHEMBL941	Imatinib	Small molecule	Inhibitor	ChEMBL	Indication	All	3	Stroke	No
P08581	CHEMBL3717	MET	Drugged	Single protein	CHEMBL941	Imatinib	Small molecule	Inhibitor	ChEMBL	Indication	All	2	Fibroma	No
P08581	CHEMBL3717	MET	Drugged	Single protein	CHEMBL1738797	Alectinib	Small molecule	Inhibitor	ChEMBL	Indication	All	1	Cancers	No
P08581	CHEMBL3717	MET	Drugged	Single protein	CHEMBL941	Imatinib	Small molecule	Inhibitor	ChEMBL	Indication	All	2	Eosinophilia	No
P08581	CHEMBL3717	MET	Drugged	Single protein	CHEMBL941	Imatinib	Small molecule	Inhibitor	ChEMBL	Indication	All	1	Wet macular degeneration	No
P08581	CHEMBL3717	MET	Drugged	Single protein	CHEMBL941	Imatinib	Small molecule	Inhibitor	ChEMBL	Indication	All	2	Loiasis	No
P08581	CHEMBL3717	MET	Drugged	Single protein	CHEMBL941	Imatinib	Small molecule	Inhibitor	ChEMBL	Indication	All	2	Scleroderma	No
P08581	CHEMBL3717	MET	Drugged	Single protein	CHEMBL941	Imatinib	Small molecule	Inhibitor	ChEMBL	Indication	All	2	Hypereosinophilic syndrome	No
P08581	CHEMBL3717	MET	Drugged	Single protein	CHEMBL941	Imatinib	Small molecule	Inhibitor	ChEMBL	Indication	All	2	Polycythemia vera	No
P08581	CHEMBL3717	MET	Drugged	Single protein	CHEMBL941	Imatinib	Small molecule	Inhibitor	ChEMBL	Indication	All	4	Cancers	No
P08581	CHEMBL3717	MET	Drugged	Single protein	CHEMBL941	Imatinib	Small molecule	Inhibitor	ChEMBL	Indication	All	2	Fibromatosis, aggressive	No
P08581	CHEMBL3717	MET	Drugged	Single protein	CHEMBL941	Imatinib	Small molecule	Inhibitor	ChEMBL	Indication	All	3	Pulmonary disease	No
P08581	CHEMBL3717	MET	Drugged	Single protein	CHEMBL941	Imatinib	Small molecule	Inhibitor	ChEMBL	Indication	All	3	Kidney disease	No
P08581	CHEMBL3717	MET	Drugged	Single protein	CHEMBL941	Imatinib	Small molecule	Inhibitor	ChEMBL	Indication	All	2	Idiopathic pulmonary fibrosis	No
P08581	CHEMBL3717	MET	Drugged	Single protein	CHEMBL941	Imatinib	Small molecule	Inhibitor	ChEMBL	Indication	All	2	Spinal cord injuries	No
P08581	CHEMBL3717	MET	Drugged	Single protein	CHEMBL941	Imatinib	Small molecule	Inhibitor	ChEMBL	Indication	All	2	Retroviridae infection	No
P08581	CHEMBL3717	MET	Drugged	Single protein	CHEMBL941	Imatinib	Small molecule	Inhibitor	ChEMBL	Indication	All	2	Tuberculosis	No
P08581	CHEMBL3717	MET	Drugged	Single protein	CHEMBL941	Imatinib	Small molecule	Inhibitor	ChEMBL	Indication	All	2	Chordoma	No
P08581	CHEMBL3717	MET	Drugged	Single protein	CHEMBL941	Imatinib	Small molecule	Inhibitor	ChEMBL	Indication	All	1	Liver cirrhosis	No
P08581	CHEMBL3717	MET	Drugged	Single protein	CHEMBL941	Imatinib	Small molecule	Inhibitor	ChEMBL	Indication	All	2	Multiple sclerosis	No
P08581	CHEMBL3717	MET	Drugged	Single protein	CHEMBL941	Imatinib	Small molecule	Inhibitor	ChEMBL	Indication	All	1	Rhinitis, allergic, seasonal	No
P08581	CHEMBL3717	MET	Drugged	Single protein	CHEMBL941	Imatinib	Small molecule	Inhibitor	ChEMBL	Indication	All	2	Pulmonary disease	No
P08581	CHEMBL3717	MET	Drugged	Single protein	CHEMBL941	Imatinib	Small molecule	Inhibitor	ChEMBL	Indication	All	2	Cancers	No
P08581	CHEMBL3717	MET	Drugged	Single protein	CHEMBL941	Imatinib	Small molecule	Inhibitor	ChEMBL	Indication	All	1	Cancers	No
P08581	CHEMBL3717	MET	Drugged	Single protein	CHEMBL2103875	Trametinib	Small molecule	Inhibitor	ChEMBL	Indication	All	4	Cancers	No
P08581	CHEMBL3717	MET	Drugged	Single protein	CHEMBL2028663	Dabrafenib	Small molecule	Inhibitor	ChEMBL	Indication	All	2	Erdheim-chester disease	No
P08581	CHEMBL3717	MET	Drugged	Single protein	CHEMBL1289601	Lenvatinib	Small molecule	Inhibitor	ChEMBL	Indication	All	1	Liver diseases	No
P08581	CHEMBL3717	MET	Drugged	Single protein	CHEMBL1289601	Lenvatinib	Small molecule	Inhibitor	ChEMBL	Indication	All	3	Cancers	No
P08581	CHEMBL3717	MET	Drugged	Single protein	CHEMBL1289601	Lenvatinib	Small molecule	Inhibitor	ChEMBL	Indication	All	2	Cancers	No
P08581	CHEMBL3717	MET	Drugged	Single protein	CHEMBL1289601	Lenvatinib	Small molecule	Inhibitor	ChEMBL	Indication	All	1	Cancers	No
P08581	CHEMBL3717	MET	Drugged	Single protein	CHEMBL1289601	Lenvatinib	Small molecule	Inhibitor	ChEMBL	Indication	All	2	Hepatitis b, chronic	No
P08581	CHEMBL3717	MET	Drugged	Single protein	CHEMBL1289601	Lenvatinib	Small molecule	Inhibitor	ChEMBL	Indication	All	1	Kidney disease	No
P08581	CHEMBL3717	MET	Drugged	Single protein	CHEMBL1289601	Lenvatinib	Small molecule	Inhibitor	ChEMBL	Indication	All	4	Cancers	No
P08581	CHEMBL3717	MET	Drugged	Single protein	CHEMBL1289601	Lenvatinib	Small molecule	Inhibitor	ChEMBL	Indication	All	2	Retroviridae infection	No
P08581	CHEMBL3717	MET	Drugged	Single protein	CHEMBL1173655	Afatinib	Small molecule	Inhibitor	ChEMBL	Indication	All	3	Cancers	No
P08581	CHEMBL3717	MET	Drugged	Single protein	CHEMBL1173655	Afatinib	Small molecule	Inhibitor	ChEMBL	Indication	All	4	Cancers	No
P08581	CHEMBL3717	MET	Drugged	Single protein	CHEMBL1173655	Afatinib	Small molecule	Inhibitor	ChEMBL	Indication	All	1	Liver diseases	No
P08581	CHEMBL3717	MET	Drugged	Single protein	CHEMBL1173655	Afatinib	Small molecule	Inhibitor	ChEMBL	Indication	All	1	Cancers	No
P08581	CHEMBL3717	MET	Drugged	Single protein	CHEMBL1173655	Afatinib	Small molecule	Inhibitor	ChEMBL	Indication	All	2	Cancers	No
P08581	CHEMBL3717	MET	Drugged	Single protein	CHEMBL1173655	Afatinib	Small molecule	Inhibitor	ChEMBL	Indication	All	2	Chordoma	No
P08581	CHEMBL3717	MET	Drugged	Single protein	CHEMBL1173655	Afatinib	Small molecule	Inhibitor	ChEMBL	Indication	All	1	Kidney disease	No
P08581	CHEMBL3717	MET	Drugged	Single protein	CHEMBL1173655	Afatinib	Small molecule	Inhibitor	ChEMBL	Indication	All	1	Endometriosis	No
P08581	CHEMBL3717	MET	Drugged	Single protein	CHEMBL2103875	Trametinib	Small molecule	Inhibitor	ChEMBL	Indication	All	3	Cancers	No
P08581	CHEMBL3717	MET	Drugged	Single protein	CHEMBL2103875	Trametinib	Small molecule	Inhibitor	ChEMBL	Indication	All	1	Cancers	No
P08581	CHEMBL3717	MET	Drugged	Single protein	CHEMBL2103875	Trametinib	Small molecule	Inhibitor	ChEMBL	Indication	All	2	Cancers	No
P08581	CHEMBL3717	MET	Drugged	Single protein	CHEMBL2103875	Trametinib	Small molecule	Inhibitor	ChEMBL	Indication	All	2	Erdheim-chester disease	No
P08581	CHEMBL3717	MET	Drugged	Single protein	CHEMBL2103875	Trametinib	Small molecule	Inhibitor	ChEMBL	Indication	All	2	Histiocytosis	No
P08581	CHEMBL3717	MET	Drugged	Single protein	CHEMBL2103875	Trametinib	Small molecule	Inhibitor	ChEMBL	Indication	All	1	Amyotrophic lateral sclerosis	No
P08581	CHEMBL3717	MET	Drugged	Single protein	CHEMBL1908360	Everolimus	Small molecule	Inhibitor	ChEMBL	Indication	All	4	Tuberous sclerosis	No
P08581	CHEMBL3717	MET	Drugged	Single protein	CHEMBL1908360	Everolimus	Small molecule	Inhibitor	ChEMBL	Indication	All	4	Cancers	No
P08581	CHEMBL3717	MET	Drugged	Single protein	CHEMBL941	Imatinib	Small molecule	Inhibitor	ChEMBL	Indication	All	3	Cancers	No
P08581	CHEMBL3717	MET	Drugged	Single protein	CHEMBL1908360	Everolimus	Small molecule	Inhibitor	ChEMBL	Indication	All	3	Infections	No
P08581	CHEMBL3717	MET	Drugged	Single protein	CHEMBL1908360	Everolimus	Small molecule	Inhibitor	ChEMBL	Indication	All	4	Immune system diseases	No
P08581	CHEMBL3717	MET	Drugged	Single protein	CHEMBL1738797	Alectinib	Small molecule	Inhibitor	ChEMBL	Indication	All	1	Liver diseases	No
P08581	CHEMBL3717	MET	Drugged	Single protein	CHEMBL1908360	Everolimus	Small molecule	Inhibitor	ChEMBL	Indication	All	1	Cancers	No
P08581	CHEMBL3717	MET	Drugged	Single protein	CHEMBL1908360	Everolimus	Small molecule	Inhibitor	ChEMBL	Indication	All	2	Cancers	No
P08581	CHEMBL3717	MET	Drugged	Single protein	CHEMBL1908360	Everolimus	Small molecule	Inhibitor	ChEMBL	Indication	All	1	Coronary heart disease	Yes
P08581	CHEMBL3717	MET	Drugged	Single protein	CHEMBL1908360	Everolimus	Small molecule	Inhibitor	ChEMBL	Indication	All	3	Kidney disease	No
P08581	CHEMBL3717	MET	Drugged	Single protein	CHEMBL1908360	Everolimus	Small molecule	Inhibitor	ChEMBL	Indication	All	4	Angiomyolipoma	No
P08581	CHEMBL3717	MET	Drugged	Single protein	CHEMBL1908360	Everolimus	Small molecule	Inhibitor	ChEMBL	Indication	All	3	Endocardial cushion defects	No
P08581	CHEMBL3717	MET	Drugged	Single protein	CHEMBL1908360	Everolimus	Small molecule	Inhibitor	ChEMBL	Indication	All	2	Neurofibromatosis 2	No
P08581	CHEMBL3717	MET	Drugged	Single protein	CHEMBL1908360	Everolimus	Small molecule	Inhibitor	ChEMBL	Indication	All	3	Graft vs host disease	No
P08581	CHEMBL3717	MET	Drugged	Single protein	CHEMBL1908360	Everolimus	Small molecule	Inhibitor	ChEMBL	Indication	All	2	Peutz-jeghers syndrome	No
P08581	CHEMBL3717	MET	Drugged	Single protein	CHEMBL1908360	Everolimus	Small molecule	Inhibitor	ChEMBL	Indication	All	2	Hepatitis c	No
Q29983	-	MICA	Not yet druggable	-	-	-	-	-	-	-	-	-	-	No
Q29980	-	MICB	Not yet druggable	-	-	-	-	-	-	-	-	-	-	No
Q96EY8	-	MMAB	Not yet druggable	-	-	-	-	-	-	-	-	-	-	No
P49914	-	MTHFS	Not yet druggable	-	-	-	-	-	-	-	-	-	-	No
Q9UJ70	CHEMBL4295978	NAGK	Druggable	Single protein	-	-	-	-	-	-	-	-	-	No
Q13508	-	NAR3	Not yet druggable	-	-	-	-	-	-	-	-	-	-	No
O14931	-	NCTR3	Not yet druggable	-	-	-	-	-	-	-	-	-	-	No
P15559	CHEMBL3623	NQO1	Drugged	Single protein	CHEMBL1812161	Vatiquinone	Small molecule	Modulator	ChEMBL	Indication	All	1	Muscular diseases	No
P15559	CHEMBL3623	NQO1	Drugged	Single protein	CHEMBL1812161	Vatiquinone	Small molecule	Modulator	ChEMBL	Indication	All	1	Tourette syndrome	No
P15559	CHEMBL3623	NQO1	Drugged	Single protein	CHEMBL1812161	Vatiquinone	Small molecule	Modulator	ChEMBL	Indication	All	3	Mitochondrial diseases	No
P15559	CHEMBL3623	NQO1	Drugged	Single protein	CHEMBL1812161	Vatiquinone	Small molecule	Modulator	ChEMBL	Indication	All	2	Friedreich ataxia	No
P15559	CHEMBL3623	NQO1	Drugged	Single protein	CHEMBL1812161	Vatiquinone	Small molecule	Modulator	ChEMBL	Indication	All	2	Rett syndrome	No
P15559	CHEMBL3623	NQO1	Drugged	Single protein	CHEMBL71595	Hydrogen peroxide	Small molecule	---	ChEMBL	Indication	All	0.5	Dental caries	No
P15559	CHEMBL3623	NQO1	Drugged	Single protein	CHEMBL1812161	Vatiquinone	Small molecule	Modulator	ChEMBL	Indication	All	2	Child development disorder, pervasive	No
P15559	CHEMBL3623	NQO1	Drugged	Single protein	CHEMBL71595	Hydrogen peroxide	Small molecule	---	ChEMBL	Indication	All	2	Cancers	No
P15559	CHEMBL3623	NQO1	Drugged	Single protein	CHEMBL1812161	Vatiquinone	Small molecule	Modulator	ChEMBL	Indication	All	2	Leigh disease	No
P15559	CHEMBL3623	NQO1	Drugged	Single protein	CHEMBL71595	Hydrogen peroxide	Small molecule	---	ChEMBL	Indication	All	4	Keratosis, seborrheic	No
P15559	CHEMBL3623	NQO1	Drugged	Single protein	CHEMBL1812161	Vatiquinone	Small molecule	Modulator	ChEMBL	Indication	All	2	Hearing loss	No
P15559	CHEMBL3623	NQO1	Drugged	Single protein	CHEMBL590	Menadione	Small molecule	-	ChEMBL	Indication	All	4	Hemorrhage	No
P15559	CHEMBL3623	NQO1	Drugged	Single protein	CHEMBL71595	Hydrogen peroxide	Small molecule	---	ChEMBL	Indication	All	2	Pulmonary disease	No
P15559	CHEMBL3623	NQO1	Drugged	Single protein	CHEMBL71595	Hydrogen peroxide	Small molecule	---	ChEMBL	Indication	All	4	Infections	No
P15559	CHEMBL3623	NQO1	Drugged	Single protein	CHEMBL1466	Dicumarol	Small molecule	Inhibitor	ChEMBL	Indication	All	4	Thrombosis	Yes
P15559	CHEMBL3623	NQO1	Drugged	Single protein	CHEMBL71595	Hydrogen peroxide	Small molecule	---	ChEMBL	Indication	All	3	Warts	No
P15559	CHEMBL3623	NQO1	Drugged	Single protein	CHEMBL71595	Hydrogen peroxide	Small molecule	---	ChEMBL	Indication	All	3	Tooth diseases	No
P15559	CHEMBL3623	NQO1	Drugged	Single protein	CHEMBL71595	Hydrogen peroxide	Small molecule	---	ChEMBL	Indication	All	4	Gingivitis	No
P15559	CHEMBL3623	NQO1	Drugged	Single protein	CHEMBL71595	Hydrogen peroxide	Small molecule	---	ChEMBL	Indication	All	2	Acne vulgaris	No
P15559	CHEMBL3623	NQO1	Drugged	Single protein	CHEMBL1812161	Vatiquinone	Small molecule	Modulator	ChEMBL	Indication	All	2	Parkinson disease	No
P15559	CHEMBL3623	NQO1	Drugged	Single protein	CHEMBL71595	Hydrogen peroxide	Small molecule	---	ChEMBL	Indication	All	1	Wounds and injuries	No
P15559	CHEMBL3623	NQO1	Drugged	Single protein	CHEMBL71595	Hydrogen peroxide	Small molecule	---	ChEMBL	Indication	All	4	Pharyngitis	No
P16083	CHEMBL3959	NQO2	Drugged	Single protein	CHEMBL3188267	Capmatinib	Small molecule	Inhibitor	ChEMBL	Indication	All	1	Liver diseases	No
P16083	CHEMBL3959	NQO2	Drugged	Single protein	CHEMBL2035187	Pacritinib	Small molecule	Inhibitor	ChEMBL	Indication	All	4	Polycythemia vera	No
P16083	CHEMBL3959	NQO2	Drugged	Single protein	CHEMBL3188267	Capmatinib	Small molecule	Inhibitor	ChEMBL	Indication	All	4	Cancers	No
P16083	CHEMBL3959	NQO2	Drugged	Single protein	CHEMBL3188267	Capmatinib	Small molecule	Inhibitor	ChEMBL	Indication	All	1	Cancers	No
P16083	CHEMBL3959	NQO2	Drugged	Single protein	CHEMBL3188267	Capmatinib	Small molecule	Inhibitor	ChEMBL	Indication	All	2	Cancers	No
P16083	CHEMBL3959	NQO2	Drugged	Single protein	CHEMBL3188267	Capmatinib	Small molecule	Inhibitor	ChEMBL	Indication	All	3	Cancers	No
P16083	CHEMBL3959	NQO2	Drugged	Single protein	CHEMBL2028663	Dabrafenib	Small molecule	Inhibitor	ChEMBL	Indication	All	1	Cancers	No
P16083	CHEMBL3959	NQO2	Drugged	Single protein	CHEMBL1289601	Lenvatinib	Small molecule	Inhibitor	ChEMBL	Indication	All	1	Liver diseases	No
P16083	CHEMBL3959	NQO2	Drugged	Single protein	CHEMBL2028663	Dabrafenib	Small molecule	Inhibitor	ChEMBL	Indication	All	1	Liver diseases	No
P16083	CHEMBL3959	NQO2	Drugged	Single protein	CHEMBL2028663	Dabrafenib	Small molecule	Inhibitor	ChEMBL	Indication	All	1	Kidney disease	No
P16083	CHEMBL3959	NQO2	Drugged	Single protein	CHEMBL2028663	Dabrafenib	Small molecule	Inhibitor	ChEMBL	Indication	All	2	Cancers	No
P16083	CHEMBL3959	NQO2	Drugged	Single protein	CHEMBL2028663	Dabrafenib	Small molecule	Inhibitor	ChEMBL	Indication	All	2	Erdheim-chester disease	No
P16083	CHEMBL3959	NQO2	Drugged	Single protein	CHEMBL1289601	Lenvatinib	Small molecule	Inhibitor	ChEMBL	Indication	All	3	Cancers	No
P16083	CHEMBL3959	NQO2	Drugged	Single protein	CHEMBL1289601	Lenvatinib	Small molecule	Inhibitor	ChEMBL	Indication	All	2	Cancers	No
P16083	CHEMBL3959	NQO2	Drugged	Single protein	CHEMBL2035187	Pacritinib	Small molecule	Inhibitor	ChEMBL	Indication	All	4	Cancers	No
P16083	CHEMBL3959	NQO2	Drugged	Single protein	CHEMBL2028663	Dabrafenib	Small molecule	Inhibitor	ChEMBL	Indication	All	4	Cancers	No
P16083	CHEMBL3959	NQO2	Drugged	Single protein	CHEMBL2035187	Pacritinib	Small molecule	Inhibitor	ChEMBL	Indication	All	1	Graft vs host disease	No
P16083	CHEMBL3959	NQO2	Drugged	Single protein	CHEMBL3301622	Gilteritinib	Small molecule	Inhibitor	ChEMBL	Indication	All	2	Cancers	No
P16083	CHEMBL3959	NQO2	Drugged	Single protein	CHEMBL2035187	Pacritinib	Small molecule	Inhibitor	ChEMBL	Indication	All	3	Pulmonary disease	No
P16083	CHEMBL3959	NQO2	Drugged	Single protein	CHEMBL2105717	Cabozantinib	Small molecule	Inhibitor	ChEMBL	Indication	All	3	Cancers	No
P16083	CHEMBL3959	NQO2	Drugged	Single protein	CHEMBL2105717	Cabozantinib	Small molecule	Inhibitor	ChEMBL	Indication	All	1	Cancers	No
P16083	CHEMBL3959	NQO2	Drugged	Single protein	CHEMBL2105717	Cabozantinib	Small molecule	Inhibitor	ChEMBL	Indication	All	2	Retroviridae infection	No
P16083	CHEMBL3959	NQO2	Drugged	Single protein	CHEMBL2105717	Cabozantinib	Small molecule	Inhibitor	ChEMBL	Indication	All	2	Pheochromocytoma	No
P16083	CHEMBL3959	NQO2	Drugged	Single protein	CHEMBL2105717	Cabozantinib	Small molecule	Inhibitor	ChEMBL	Indication	All	2	Pulmonary disease	No
P16083	CHEMBL3959	NQO2	Drugged	Single protein	CHEMBL1789941	Ruxolitinib	Small molecule	Inhibitor	ChEMBL	Indication	All	3	Cancers	No
P16083	CHEMBL3959	NQO2	Drugged	Single protein	CHEMBL2105717	Cabozantinib	Small molecule	Inhibitor	ChEMBL	Indication	All	1	Liver diseases	No
P16083	CHEMBL3959	NQO2	Drugged	Single protein	CHEMBL608533	Midostaurin	Small molecule	Inhibitor	ChEMBL	Indication	All	4	Cancers	No
P16083	CHEMBL3959	NQO2	Drugged	Single protein	CHEMBL608533	Midostaurin	Small molecule	Inhibitor	ChEMBL	Indication	All	1	Cancers	No
P16083	CHEMBL3959	NQO2	Drugged	Single protein	CHEMBL608533	Midostaurin	Small molecule	Inhibitor	ChEMBL	Indication	All	1	Liver diseases	No
P16083	CHEMBL3959	NQO2	Drugged	Single protein	CHEMBL608533	Midostaurin	Small molecule	Inhibitor	ChEMBL	Indication	All	2	Cancers	No
P16083	CHEMBL3959	NQO2	Drugged	Single protein	CHEMBL608533	Midostaurin	Small molecule	Inhibitor	ChEMBL	Indication	All	3	Cancers	No
P16083	CHEMBL3959	NQO2	Drugged	Single protein	CHEMBL1852688	Infigratinib	Small molecule	Inhibitor	ChEMBL	Indication	All	4	Cancers	No
P16083	CHEMBL3959	NQO2	Drugged	Single protein	CHEMBL1852688	Infigratinib	Small molecule	Inhibitor	ChEMBL	Indication	All	2	Cancers	No
P16083	CHEMBL3959	NQO2	Drugged	Single protein	CHEMBL1852688	Infigratinib	Small molecule	Inhibitor	ChEMBL	Indication	All	2	Osteomalacia	No
P16083	CHEMBL3959	NQO2	Drugged	Single protein	CHEMBL1852688	Infigratinib	Small molecule	Inhibitor	ChEMBL	Indication	All	1	Cancers	No
P16083	CHEMBL3959	NQO2	Drugged	Single protein	CHEMBL1852688	Infigratinib	Small molecule	Inhibitor	ChEMBL	Indication	All	2	Papillomavirus infection	No
P16083	CHEMBL3959	NQO2	Drugged	Single protein	CHEMBL2035187	Pacritinib	Small molecule	Inhibitor	ChEMBL	Indication	All	1	Cancers	No
P16083	CHEMBL3959	NQO2	Drugged	Single protein	CHEMBL571546	Tirbanibulin	Small molecule	Inhibitor	ChEMBL	Indication	All	1	Cancers	No
P16083	CHEMBL3959	NQO2	Drugged	Single protein	CHEMBL571546	Tirbanibulin	Small molecule	Inhibitor	ChEMBL	Indication	All	2	Cancers	No
P16083	CHEMBL3959	NQO2	Drugged	Single protein	CHEMBL571546	Tirbanibulin	Small molecule	Inhibitor	ChEMBL	Indication	All	4	Keratosis, actinic	No
P16083	CHEMBL3959	NQO2	Drugged	Single protein	CHEMBL3353410	Osimertinib	Small molecule	Inhibitor	ChEMBL	Indication	All	1	Cancers	No
P16083	CHEMBL3959	NQO2	Drugged	Single protein	CHEMBL3353410	Osimertinib	Small molecule	Inhibitor	ChEMBL	Indication	All	3	Cancers	No
P16083	CHEMBL3959	NQO2	Drugged	Single protein	CHEMBL2035187	Pacritinib	Small molecule	Inhibitor	ChEMBL	Indication	All	2	Cancers	No
P16083	CHEMBL3959	NQO2	Drugged	Single protein	CHEMBL3353410	Osimertinib	Small molecule	Inhibitor	ChEMBL	Indication	All	4	Cancers	No
P16083	CHEMBL3959	NQO2	Drugged	Single protein	CHEMBL3301622	Gilteritinib	Small molecule	Inhibitor	ChEMBL	Indication	All	1	Liver diseases	No
P16083	CHEMBL3959	NQO2	Drugged	Single protein	CHEMBL3301622	Gilteritinib	Small molecule	Inhibitor	ChEMBL	Indication	All	1	Kidney disease	No
P16083	CHEMBL3959	NQO2	Drugged	Single protein	CHEMBL3301622	Gilteritinib	Small molecule	Inhibitor	ChEMBL	Indication	All	1	Cancers	No
P16083	CHEMBL3959	NQO2	Drugged	Single protein	CHEMBL3301622	Gilteritinib	Small molecule	Inhibitor	ChEMBL	Indication	All	4	Cancers	No
P16083	CHEMBL3959	NQO2	Drugged	Single protein	CHEMBL1852688	Infigratinib	Small molecule	Inhibitor	ChEMBL	Indication	All	3	Cancers	No
P16083	CHEMBL3959	NQO2	Drugged	Single protein	CHEMBL1852688	Infigratinib	Small molecule	Inhibitor	ChEMBL	Indication	All	2	Achondroplasia	No
P16083	CHEMBL3959	NQO2	Drugged	Single protein	CHEMBL3353410	Osimertinib	Small molecule	Inhibitor	ChEMBL	Indication	All	2	Cancers	No
P16083	CHEMBL3959	NQO2	Drugged	Single protein	CHEMBL1289601	Lenvatinib	Small molecule	Inhibitor	ChEMBL	Indication	All	1	Cancers	No
P16083	CHEMBL3959	NQO2	Drugged	Single protein	CHEMBL1173655	Afatinib	Small molecule	Inhibitor	ChEMBL	Indication	All	4	Cancers	No
P16083	CHEMBL3959	NQO2	Drugged	Single protein	CHEMBL1289601	Lenvatinib	Small molecule	Inhibitor	ChEMBL	Indication	All	1	Kidney disease	No
P16083	CHEMBL3959	NQO2	Drugged	Single protein	CHEMBL941	Imatinib	Small molecule	Inhibitor	ChEMBL	Indication	All	2	Fibromatosis, aggressive	No
P16083	CHEMBL3959	NQO2	Drugged	Single protein	CHEMBL941	Imatinib	Small molecule	Inhibitor	ChEMBL	Indication	All	2	Pulmonary disease	No
P16083	CHEMBL3959	NQO2	Drugged	Single protein	CHEMBL941	Imatinib	Small molecule	Inhibitor	ChEMBL	Indication	All	3	Pulmonary disease	No
P16083	CHEMBL3959	NQO2	Drugged	Single protein	CHEMBL941	Imatinib	Small molecule	Inhibitor	ChEMBL	Indication	All	3	Kidney disease	No
P16083	CHEMBL3959	NQO2	Drugged	Single protein	CHEMBL941	Imatinib	Small molecule	Inhibitor	ChEMBL	Indication	All	2	Idiopathic pulmonary fibrosis	No
P16083	CHEMBL3959	NQO2	Drugged	Single protein	CHEMBL941	Imatinib	Small molecule	Inhibitor	ChEMBL	Indication	All	2	Spinal cord injuries	No
P16083	CHEMBL3959	NQO2	Drugged	Single protein	CHEMBL941	Imatinib	Small molecule	Inhibitor	ChEMBL	Indication	All	2	Retroviridae infection	No
P16083	CHEMBL3959	NQO2	Drugged	Single protein	CHEMBL941	Imatinib	Small molecule	Inhibitor	ChEMBL	Indication	All	2	Tuberculosis	No
P16083	CHEMBL3959	NQO2	Drugged	Single protein	CHEMBL941	Imatinib	Small molecule	Inhibitor	ChEMBL	Indication	All	2	Chordoma	No
P16083	CHEMBL3959	NQO2	Drugged	Single protein	CHEMBL941	Imatinib	Small molecule	Inhibitor	ChEMBL	Indication	All	1	Liver cirrhosis	No
P16083	CHEMBL3959	NQO2	Drugged	Single protein	CHEMBL941	Imatinib	Small molecule	Inhibitor	ChEMBL	Indication	All	2	Multiple sclerosis	No
P16083	CHEMBL3959	NQO2	Drugged	Single protein	CHEMBL941	Imatinib	Small molecule	Inhibitor	ChEMBL	Indication	All	1	Rhinitis, allergic, seasonal	No
P16083	CHEMBL3959	NQO2	Drugged	Single protein	CHEMBL941	Imatinib	Small molecule	Inhibitor	ChEMBL	Indication	All	2	Malaria	No
P16083	CHEMBL3959	NQO2	Drugged	Single protein	CHEMBL941	Imatinib	Small molecule	Inhibitor	ChEMBL	Indication	All	1	Lymphangioleiomyomatosis	No
P16083	CHEMBL3959	NQO2	Drugged	Single protein	CHEMBL941	Imatinib	Small molecule	Inhibitor	ChEMBL	Indication	All	0.5	Anemia	No
P16083	CHEMBL3959	NQO2	Drugged	Single protein	CHEMBL941	Imatinib	Small molecule	Inhibitor	ChEMBL	Indication	All	1	Acute lung injury	No
P16083	CHEMBL3959	NQO2	Drugged	Single protein	CHEMBL941	Imatinib	Small molecule	Inhibitor	ChEMBL	Indication	All	2	Diabetes mellitus, type 1	No
P16083	CHEMBL3959	NQO2	Drugged	Single protein	CHEMBL2105759	Baricitinib	Small molecule	Inhibitor	ChEMBL	Indication	All	3	Lupus erythematosus, systemic	No
P16083	CHEMBL3959	NQO2	Drugged	Single protein	CHEMBL2105759	Baricitinib	Small molecule	Inhibitor	ChEMBL	Indication	All	2	Sjogren's syndrome	No
P16083	CHEMBL3959	NQO2	Drugged	Single protein	CHEMBL2105759	Baricitinib	Small molecule	Inhibitor	ChEMBL	Indication	All	0.5	Dermatitis, allergic contact	No
P16083	CHEMBL3959	NQO2	Drugged	Single protein	CHEMBL2105759	Baricitinib	Small molecule	Inhibitor	ChEMBL	Indication	All	2	Giant cell arteritis	No
P16083	CHEMBL3959	NQO2	Drugged	Single protein	CHEMBL2105759	Baricitinib	Small molecule	Inhibitor	ChEMBL	Indication	All	2	Liver cirrhosis, biliary	No
P16083	CHEMBL3959	NQO2	Drugged	Single protein	CHEMBL2105759	Baricitinib	Small molecule	Inhibitor	ChEMBL	Indication	All	3	Alopecia	No
P16083	CHEMBL3959	NQO2	Drugged	Single protein	CHEMBL941	Imatinib	Small molecule	Inhibitor	ChEMBL	Indication	All	2	Polycythemia vera	No
P16083	CHEMBL3959	NQO2	Drugged	Single protein	CHEMBL2105759	Baricitinib	Small molecule	Inhibitor	ChEMBL	Indication	All	3	Uveitis	No
P16083	CHEMBL3959	NQO2	Drugged	Single protein	CHEMBL2105759	Baricitinib	Small molecule	Inhibitor	ChEMBL	Indication	All	4	Immune system diseases	No
P16083	CHEMBL3959	NQO2	Drugged	Single protein	CHEMBL2105759	Baricitinib	Small molecule	Inhibitor	ChEMBL	Indication	All	2	Kidney disease	No
P16083	CHEMBL3959	NQO2	Drugged	Single protein	CHEMBL941	Imatinib	Small molecule	Inhibitor	ChEMBL	Indication	All	2	Neurofibromatosis 1	No
P16083	CHEMBL3959	NQO2	Drugged	Single protein	CHEMBL941	Imatinib	Small molecule	Inhibitor	ChEMBL	Indication	All	1	Pulmonary veno-occlusive disease	No
P16083	CHEMBL3959	NQO2	Drugged	Single protein	CHEMBL941	Imatinib	Small molecule	Inhibitor	ChEMBL	Indication	All	3	Graft vs host disease	No
P16083	CHEMBL3959	NQO2	Drugged	Single protein	CHEMBL941	Imatinib	Small molecule	Inhibitor	ChEMBL	Indication	All	2	Arthritis	No
P16083	CHEMBL3959	NQO2	Drugged	Single protein	CHEMBL2105759	Baricitinib	Small molecule	Inhibitor	ChEMBL	Indication	All	4	Arthritis	No
P16083	CHEMBL3959	NQO2	Drugged	Single protein	CHEMBL941	Imatinib	Small molecule	Inhibitor	ChEMBL	Indication	All	2	Hypereosinophilic syndrome	No
P16083	CHEMBL3959	NQO2	Drugged	Single protein	CHEMBL941	Imatinib	Small molecule	Inhibitor	ChEMBL	Indication	All	2	Scleroderma	No
P16083	CHEMBL3959	NQO2	Drugged	Single protein	CHEMBL941	Imatinib	Small molecule	Inhibitor	ChEMBL	Indication	All	2	Loiasis	No
P16083	CHEMBL3959	NQO2	Drugged	Single protein	CHEMBL1173655	Afatinib	Small molecule	Inhibitor	ChEMBL	Indication	All	2	Chordoma	No
P16083	CHEMBL3959	NQO2	Drugged	Single protein	CHEMBL1173655	Afatinib	Small molecule	Inhibitor	ChEMBL	Indication	All	2	Cancers	No
P16083	CHEMBL3959	NQO2	Drugged	Single protein	CHEMBL1173655	Afatinib	Small molecule	Inhibitor	ChEMBL	Indication	All	1	Cancers	No
P16083	CHEMBL3959	NQO2	Drugged	Single protein	CHEMBL1173655	Afatinib	Small molecule	Inhibitor	ChEMBL	Indication	All	1	Liver diseases	No
P16083	CHEMBL3959	NQO2	Drugged	Single protein	CHEMBL2105717	Cabozantinib	Small molecule	Inhibitor	ChEMBL	Indication	All	4	Cancers	No
P16083	CHEMBL3959	NQO2	Drugged	Single protein	CHEMBL1173655	Afatinib	Small molecule	Inhibitor	ChEMBL	Indication	All	3	Cancers	No
P16083	CHEMBL3959	NQO2	Drugged	Single protein	CHEMBL1173655	Afatinib	Small molecule	Inhibitor	ChEMBL	Indication	All	1	Kidney disease	No
P16083	CHEMBL3959	NQO2	Drugged	Single protein	CHEMBL506	Primaquine	Small molecule	---	ChEMBL	Indication	All	3	Pneumonia	No
P16083	CHEMBL3959	NQO2	Drugged	Single protein	CHEMBL506	Primaquine	Small molecule	---	ChEMBL	Indication	All	1	Glucosephosphate dehydrogenase deficiency	No
P16083	CHEMBL3959	NQO2	Drugged	Single protein	CHEMBL506	Primaquine	Small molecule	---	ChEMBL	Indication	All	1	Obesity	No
P16083	CHEMBL3959	NQO2	Drugged	Single protein	CHEMBL506	Primaquine	Small molecule	---	ChEMBL	Indication	All	4	Malaria	No
P16083	CHEMBL3959	NQO2	Drugged	Single protein	CHEMBL506	Primaquine	Small molecule	---	ChEMBL	Indication	All	3	Malaria	No
P16083	CHEMBL3959	NQO2	Drugged	Single protein	CHEMBL1289601	Lenvatinib	Small molecule	Inhibitor	ChEMBL	Indication	All	2	Retroviridae infection	No
P16083	CHEMBL3959	NQO2	Drugged	Single protein	CHEMBL1289601	Lenvatinib	Small molecule	Inhibitor	ChEMBL	Indication	All	4	Cancers	No
P16083	CHEMBL3959	NQO2	Drugged	Single protein	CHEMBL506	Primaquine	Small molecule	---	ChEMBL	Indication	All	2	Pulmonary disease	No
P16083	CHEMBL3959	NQO2	Drugged	Single protein	CHEMBL1289601	Lenvatinib	Small molecule	Inhibitor	ChEMBL	Indication	All	2	Hepatitis b, chronic	No
P16083	CHEMBL3959	NQO2	Drugged	Single protein	CHEMBL1173655	Afatinib	Small molecule	Inhibitor	ChEMBL	Indication	All	1	Endometriosis	No
P16083	CHEMBL3959	NQO2	Drugged	Single protein	CHEMBL2103875	Trametinib	Small molecule	Inhibitor	ChEMBL	Indication	All	1	Cancers	No
P16083	CHEMBL3959	NQO2	Drugged	Single protein	CHEMBL941	Imatinib	Small molecule	Inhibitor	ChEMBL	Indication	All	1	Wet macular degeneration	No
P16083	CHEMBL3959	NQO2	Drugged	Single protein	CHEMBL941	Imatinib	Small molecule	Inhibitor	ChEMBL	Indication	All	2	Eosinophilia	No
P16083	CHEMBL3959	NQO2	Drugged	Single protein	CHEMBL941	Imatinib	Small molecule	Inhibitor	ChEMBL	Indication	All	3	Cancers	No
P16083	CHEMBL3959	NQO2	Drugged	Single protein	CHEMBL941	Imatinib	Small molecule	Inhibitor	ChEMBL	Indication	All	2	Fibroma	No
P16083	CHEMBL3959	NQO2	Drugged	Single protein	CHEMBL941	Imatinib	Small molecule	Inhibitor	ChEMBL	Indication	All	3	Stroke	No
P16083	CHEMBL3959	NQO2	Drugged	Single protein	CHEMBL941	Imatinib	Small molecule	Inhibitor	ChEMBL	Indication	All	3	Pulmonary hypertension	Yes
P16083	CHEMBL3959	NQO2	Drugged	Single protein	CHEMBL2103875	Trametinib	Small molecule	Inhibitor	ChEMBL	Indication	All	3	Cancers	No
P16083	CHEMBL3959	NQO2	Drugged	Single protein	CHEMBL941	Imatinib	Small molecule	Inhibitor	ChEMBL	Indication	All	4	Cancers	No
P16083	CHEMBL3959	NQO2	Drugged	Single protein	CHEMBL941	Imatinib	Small molecule	Inhibitor	ChEMBL	Indication	All	1	Cancers	No
P16083	CHEMBL3959	NQO2	Drugged	Single protein	CHEMBL2103875	Trametinib	Small molecule	Inhibitor	ChEMBL	Indication	All	4	Cancers	No
P16083	CHEMBL3959	NQO2	Drugged	Single protein	CHEMBL2103875	Trametinib	Small molecule	Inhibitor	ChEMBL	Indication	All	1	Amyotrophic lateral sclerosis	No
P16083	CHEMBL3959	NQO2	Drugged	Single protein	CHEMBL2103875	Trametinib	Small molecule	Inhibitor	ChEMBL	Indication	All	2	Histiocytosis	No
P16083	CHEMBL3959	NQO2	Drugged	Single protein	CHEMBL2103875	Trametinib	Small molecule	Inhibitor	ChEMBL	Indication	All	2	Erdheim-chester disease	No
P16083	CHEMBL3959	NQO2	Drugged	Single protein	CHEMBL2103875	Trametinib	Small molecule	Inhibitor	ChEMBL	Indication	All	2	Cancers	No
P16083	CHEMBL3959	NQO2	Drugged	Single protein	CHEMBL941	Imatinib	Small molecule	Inhibitor	ChEMBL	Indication	All	2	Cancers	No
P16083	CHEMBL3959	NQO2	Drugged	Single protein	CHEMBL2105717	Cabozantinib	Small molecule	Inhibitor	ChEMBL	Indication	All	2	Cancers	No
P16083	CHEMBL3959	NQO2	Drugged	Single protein	CHEMBL1908360	Everolimus	Small molecule	Inhibitor	ChEMBL	Indication	All	2	Hyperaldosteronism	No
P16083	CHEMBL3959	NQO2	Drugged	Single protein	CHEMBL1908360	Everolimus	Small molecule	Inhibitor	ChEMBL	Indication	All	1	Hamartoma syndrome, multiple	No
P16083	CHEMBL3959	NQO2	Drugged	Single protein	CHEMBL413	Sirolimus	Small molecule	Inhibitor	ChEMBL	Indication	All	1	Fibromatosis, aggressive	No
P16083	CHEMBL3959	NQO2	Drugged	Single protein	CHEMBL413	Sirolimus	Small molecule	Inhibitor	ChEMBL	Indication	All	2	Pulmonary disease	No
P16083	CHEMBL3959	NQO2	Drugged	Single protein	CHEMBL413	Sirolimus	Small molecule	Inhibitor	ChEMBL	Indication	All	2	Scleroderma	No
P16083	CHEMBL3959	NQO2	Drugged	Single protein	CHEMBL413	Sirolimus	Small molecule	Inhibitor	ChEMBL	Indication	All	3	Kidney disease	No
P16083	CHEMBL3959	NQO2	Drugged	Single protein	CHEMBL413	Sirolimus	Small molecule	Inhibitor	ChEMBL	Indication	All	2	Glomerulonephritis, iga	No
P16083	CHEMBL3959	NQO2	Drugged	Single protein	CHEMBL413	Sirolimus	Small molecule	Inhibitor	ChEMBL	Indication	All	3	Polycystic kidney, autosomal dominant	No
P16083	CHEMBL3959	NQO2	Drugged	Single protein	CHEMBL413	Sirolimus	Small molecule	Inhibitor	ChEMBL	Indication	All	1	Glycogen storage disease type ii	No
P16083	CHEMBL3959	NQO2	Drugged	Single protein	CHEMBL413	Sirolimus	Small molecule	Inhibitor	ChEMBL	Indication	All	2	Adenomatous polyposis coli	No
P16083	CHEMBL3959	NQO2	Drugged	Single protein	CHEMBL413	Sirolimus	Small molecule	Inhibitor	ChEMBL	Indication	All	1	Frontotemporal dementia	No
P16083	CHEMBL3959	NQO2	Drugged	Single protein	CHEMBL413	Sirolimus	Small molecule	Inhibitor	ChEMBL	Indication	All	3	Lichen planus, oral	No
P16083	CHEMBL3959	NQO2	Drugged	Single protein	CHEMBL413	Sirolimus	Small molecule	Inhibitor	ChEMBL	Indication	All	2	Multiple system atrophy	No
P16083	CHEMBL3959	NQO2	Drugged	Single protein	CHEMBL413	Sirolimus	Small molecule	Inhibitor	ChEMBL	Indication	All	2	Intracranial arteriovenous malformations	No
P16083	CHEMBL3959	NQO2	Drugged	Single protein	CHEMBL413	Sirolimus	Small molecule	Inhibitor	ChEMBL	Indication	All	1	Port-wine stain	No
P16083	CHEMBL3959	NQO2	Drugged	Single protein	CHEMBL413	Sirolimus	Small molecule	Inhibitor	ChEMBL	Indication	All	3	Diabetes mellitus, type 1	No
P16083	CHEMBL3959	NQO2	Drugged	Single protein	CHEMBL413	Sirolimus	Small molecule	Inhibitor	ChEMBL	Indication	All	1	Alcoholism	No
P16083	CHEMBL3959	NQO2	Drugged	Single protein	CHEMBL413	Sirolimus	Small molecule	Inhibitor	ChEMBL	Indication	All	1	Gangliosidoses	No
P16083	CHEMBL3959	NQO2	Drugged	Single protein	CHEMBL413	Sirolimus	Small molecule	Inhibitor	ChEMBL	Indication	All	1	Pulmonary disease	No
P16083	CHEMBL3959	NQO2	Drugged	Single protein	CHEMBL1789941	Ruxolitinib	Small molecule	Inhibitor	ChEMBL	Indication	All	2	Psoriasis	No
P16083	CHEMBL3959	NQO2	Drugged	Single protein	CHEMBL413	Sirolimus	Small molecule	Inhibitor	ChEMBL	Indication	All	1	Thalassemia	No
P16083	CHEMBL3959	NQO2	Drugged	Single protein	CHEMBL413	Sirolimus	Small molecule	Inhibitor	ChEMBL	Indication	All	2	Angiomyolipoma	No
P16083	CHEMBL3959	NQO2	Drugged	Single protein	CHEMBL413	Sirolimus	Small molecule	Inhibitor	ChEMBL	Indication	All	3	Neurofibromatoses	No
P16083	CHEMBL3959	NQO2	Drugged	Single protein	CHEMBL413	Sirolimus	Small molecule	Inhibitor	ChEMBL	Indication	All	2	Wet macular degeneration	No
P16083	CHEMBL3959	NQO2	Drugged	Single protein	CHEMBL413	Sirolimus	Small molecule	Inhibitor	ChEMBL	Indication	All	3	Fibroma	No
P16083	CHEMBL3959	NQO2	Drugged	Single protein	CHEMBL413	Sirolimus	Small molecule	Inhibitor	ChEMBL	Indication	All	4	Immune system diseases	No
P16083	CHEMBL3959	NQO2	Drugged	Single protein	CHEMBL413	Sirolimus	Small molecule	Inhibitor	ChEMBL	Indication	All	2	Beta-thalassemia	No
P16083	CHEMBL3959	NQO2	Drugged	Single protein	CHEMBL413	Sirolimus	Small molecule	Inhibitor	ChEMBL	Indication	All	1	Scleritis	No
P16083	CHEMBL3959	NQO2	Drugged	Single protein	CHEMBL413	Sirolimus	Small molecule	Inhibitor	ChEMBL	Indication	All	2	Graves ophthalmopathy	No
P16083	CHEMBL3959	NQO2	Drugged	Single protein	CHEMBL413	Sirolimus	Small molecule	Inhibitor	ChEMBL	Indication	All	0.5	Pemphigus	No
P16083	CHEMBL3959	NQO2	Drugged	Single protein	CHEMBL413	Sirolimus	Small molecule	Inhibitor	ChEMBL	Indication	All	2	Tuberous sclerosis	No
P16083	CHEMBL3959	NQO2	Drugged	Single protein	CHEMBL413	Sirolimus	Small molecule	Inhibitor	ChEMBL	Indication	All	2	Blood pressure disorders	Yes
P16083	CHEMBL3959	NQO2	Drugged	Single protein	CHEMBL413	Sirolimus	Small molecule	Inhibitor	ChEMBL	Indication	All	3	Lymphangioleiomyomatosis	No
P16083	CHEMBL3959	NQO2	Drugged	Single protein	CHEMBL413	Sirolimus	Small molecule	Inhibitor	ChEMBL	Indication	All	3	Graft vs host disease	No
P16083	CHEMBL3959	NQO2	Drugged	Single protein	CHEMBL413	Sirolimus	Small molecule	Inhibitor	ChEMBL	Indication	All	2	Lymphedema	No
P16083	CHEMBL3959	NQO2	Drugged	Single protein	CHEMBL413	Sirolimus	Small molecule	Inhibitor	ChEMBL	Indication	All	2	Severe combined immunodeficiency	No
P16083	CHEMBL3959	NQO2	Drugged	Single protein	CHEMBL413	Sirolimus	Small molecule	Inhibitor	ChEMBL	Indication	All	2	Retroperitoneal fibrosis	No
P16083	CHEMBL3959	NQO2	Drugged	Single protein	CHEMBL413	Sirolimus	Small molecule	Inhibitor	ChEMBL	Indication	All	1	Cancers	No
P16083	CHEMBL3959	NQO2	Drugged	Single protein	CHEMBL413	Sirolimus	Small molecule	Inhibitor	ChEMBL	Indication	All	3	Cancers	No
P16083	CHEMBL3959	NQO2	Drugged	Single protein	CHEMBL413	Sirolimus	Small molecule	Inhibitor	ChEMBL	Indication	All	2	Vascular malformations	No
P16083	CHEMBL3959	NQO2	Drugged	Single protein	CHEMBL413	Sirolimus	Small molecule	Inhibitor	ChEMBL	Indication	All	1	Hypercholesterolemia	No
P16083	CHEMBL3959	NQO2	Drugged	Single protein	CHEMBL413	Sirolimus	Small molecule	Inhibitor	ChEMBL	Indication	All	2	Cancers	No
P16083	CHEMBL3959	NQO2	Drugged	Single protein	CHEMBL413	Sirolimus	Small molecule	Inhibitor	ChEMBL	Indication	All	1	Multiple sclerosis	No
P16083	CHEMBL3959	NQO2	Drugged	Single protein	CHEMBL413	Sirolimus	Small molecule	Inhibitor	ChEMBL	Indication	All	1	Hiv infection	No
P16083	CHEMBL3959	NQO2	Drugged	Single protein	CHEMBL413	Sirolimus	Small molecule	Inhibitor	ChEMBL	Indication	All	2	Kidney disease	No
P16083	CHEMBL3959	NQO2	Drugged	Single protein	CHEMBL413	Sirolimus	Small molecule	Inhibitor	ChEMBL	Indication	All	1	Kidney disease	No
P16083	CHEMBL3959	NQO2	Drugged	Single protein	CHEMBL413	Sirolimus	Small molecule	Inhibitor	ChEMBL	Indication	All	2	Vitiligo	No
P16083	CHEMBL3959	NQO2	Drugged	Single protein	CHEMBL413	Sirolimus	Small molecule	Inhibitor	ChEMBL	Indication	All	3	Pachyonychia congenita	No
P16083	CHEMBL3959	NQO2	Drugged	Single protein	CHEMBL413	Sirolimus	Small molecule	Inhibitor	ChEMBL	Indication	All	2	Sturge-weber syndrome	No
P16083	CHEMBL3959	NQO2	Drugged	Single protein	CHEMBL413	Sirolimus	Small molecule	Inhibitor	ChEMBL	Indication	All	2	Anemia	No
P16083	CHEMBL3959	NQO2	Drugged	Single protein	CHEMBL413	Sirolimus	Small molecule	Inhibitor	ChEMBL	Indication	All	1	Parkinson disease	No
P16083	CHEMBL3959	NQO2	Drugged	Single protein	CHEMBL413	Sirolimus	Small molecule	Inhibitor	ChEMBL	Indication	All	2	Sarcoidosis	No
P16083	CHEMBL3959	NQO2	Drugged	Single protein	CHEMBL2105759	Baricitinib	Small molecule	Inhibitor	ChEMBL	Indication	All	3	Arthritis	No
P16083	CHEMBL3959	NQO2	Drugged	Single protein	CHEMBL413	Sirolimus	Small molecule	Inhibitor	ChEMBL	Indication	All	2	Intracranial aneurysm	No
P16083	CHEMBL3959	NQO2	Drugged	Single protein	CHEMBL413	Sirolimus	Small molecule	Inhibitor	ChEMBL	Indication	All	1	Gaucher disease	No
P16083	CHEMBL3959	NQO2	Drugged	Single protein	CHEMBL413	Sirolimus	Small molecule	Inhibitor	ChEMBL	Indication	All	2	Uveitis	No
P16083	CHEMBL3959	NQO2	Drugged	Single protein	CHEMBL413	Sirolimus	Small molecule	Inhibitor	ChEMBL	Indication	All	3	Myositis, inclusion body	No
P16083	CHEMBL3959	NQO2	Drugged	Single protein	CHEMBL413	Sirolimus	Small molecule	Inhibitor	ChEMBL	Indication	All	2	Aging	No
P16083	CHEMBL3959	NQO2	Drugged	Single protein	CHEMBL413	Sirolimus	Small molecule	Inhibitor	ChEMBL	Indication	All	3	Birt-hogg-dube syndrome	No
P16083	CHEMBL3959	NQO2	Drugged	Single protein	CHEMBL413	Sirolimus	Small molecule	Inhibitor	ChEMBL	Indication	All	2	Amyotrophic lateral sclerosis	No
P16083	CHEMBL3959	NQO2	Drugged	Single protein	CHEMBL413	Sirolimus	Small molecule	Inhibitor	ChEMBL	Indication	All	2	Glomerulosclerosis, focal segmental	No
P16083	CHEMBL3959	NQO2	Drugged	Single protein	CHEMBL413	Sirolimus	Small molecule	Inhibitor	ChEMBL	Indication	All	1	Sarcopenia	No
P16083	CHEMBL3959	NQO2	Drugged	Single protein	CHEMBL413	Sirolimus	Small molecule	Inhibitor	ChEMBL	Indication	All	1	Granulomatous disease, chronic	No
P16083	CHEMBL3959	NQO2	Drugged	Single protein	CHEMBL413	Sirolimus	Small molecule	Inhibitor	ChEMBL	Indication	All	2	Hematologic diseases	No
P16083	CHEMBL3959	NQO2	Drugged	Single protein	CHEMBL413	Sirolimus	Small molecule	Inhibitor	ChEMBL	Indication	All	1	Uveitis	No
P16083	CHEMBL3959	NQO2	Drugged	Single protein	CHEMBL413	Sirolimus	Small molecule	Inhibitor	ChEMBL	Indication	All	2	Lupus erythematosus, systemic	No
P16083	CHEMBL3959	NQO2	Drugged	Single protein	CHEMBL413	Sirolimus	Small molecule	Inhibitor	ChEMBL	Indication	All	2	Depressive disorder	No
P16083	CHEMBL3959	NQO2	Drugged	Single protein	CHEMBL413	Sirolimus	Small molecule	Inhibitor	ChEMBL	Indication	All	1	Hyperinsulinism	No
P16083	CHEMBL3959	NQO2	Drugged	Single protein	CHEMBL413	Sirolimus	Small molecule	Inhibitor	ChEMBL	Indication	All	2	Neurofibromatosis 1	No
P16083	CHEMBL3959	NQO2	Drugged	Single protein	CHEMBL413	Sirolimus	Small molecule	Inhibitor	ChEMBL	Indication	All	2	Lupus nephritis	No
P16083	CHEMBL3959	NQO2	Drugged	Single protein	CHEMBL413	Sirolimus	Small molecule	Inhibitor	ChEMBL	Indication	All	4	Eye diseases	No
P16083	CHEMBL3959	NQO2	Drugged	Single protein	CHEMBL413	Sirolimus	Small molecule	Inhibitor	ChEMBL	Indication	All	1	Acute lung injury	No
P16083	CHEMBL3959	NQO2	Drugged	Single protein	CHEMBL1738797	Alectinib	Small molecule	Inhibitor	ChEMBL	Indication	All	4	Cancers	No
P16083	CHEMBL3959	NQO2	Drugged	Single protein	CHEMBL1738797	Alectinib	Small molecule	Inhibitor	ChEMBL	Indication	All	1	Cancers	No
P16083	CHEMBL3959	NQO2	Drugged	Single protein	CHEMBL1738797	Alectinib	Small molecule	Inhibitor	ChEMBL	Indication	All	2	Cancers	No
P16083	CHEMBL3959	NQO2	Drugged	Single protein	CHEMBL1738797	Alectinib	Small molecule	Inhibitor	ChEMBL	Indication	All	1	Liver diseases	No
P16083	CHEMBL3959	NQO2	Drugged	Single protein	CHEMBL1908360	Everolimus	Small molecule	Inhibitor	ChEMBL	Indication	All	3	Kidney disease	No
P16083	CHEMBL3959	NQO2	Drugged	Single protein	CHEMBL1908360	Everolimus	Small molecule	Inhibitor	ChEMBL	Indication	All	1	Cancers	No
P16083	CHEMBL3959	NQO2	Drugged	Single protein	CHEMBL1908360	Everolimus	Small molecule	Inhibitor	ChEMBL	Indication	All	2	Cancers	No
P16083	CHEMBL3959	NQO2	Drugged	Single protein	CHEMBL1908360	Everolimus	Small molecule	Inhibitor	ChEMBL	Indication	All	1	Coronary heart disease	Yes
P16083	CHEMBL3959	NQO2	Drugged	Single protein	CHEMBL1908360	Everolimus	Small molecule	Inhibitor	ChEMBL	Indication	All	2	Hepatitis c	No
P16083	CHEMBL3959	NQO2	Drugged	Single protein	CHEMBL1908360	Everolimus	Small molecule	Inhibitor	ChEMBL	Indication	All	4	Angiomyolipoma	No
P16083	CHEMBL3959	NQO2	Drugged	Single protein	CHEMBL1908360	Everolimus	Small molecule	Inhibitor	ChEMBL	Indication	All	3	Endocardial cushion defects	No
P16083	CHEMBL3959	NQO2	Drugged	Single protein	CHEMBL1908360	Everolimus	Small molecule	Inhibitor	ChEMBL	Indication	All	2	Neurofibromatosis 2	No
P16083	CHEMBL3959	NQO2	Drugged	Single protein	CHEMBL1908360	Everolimus	Small molecule	Inhibitor	ChEMBL	Indication	All	3	Graft vs host disease	No
P16083	CHEMBL3959	NQO2	Drugged	Single protein	CHEMBL1908360	Everolimus	Small molecule	Inhibitor	ChEMBL	Indication	All	2	Peutz-jeghers syndrome	No
P16083	CHEMBL3959	NQO2	Drugged	Single protein	CHEMBL1908360	Everolimus	Small molecule	Inhibitor	ChEMBL	Indication	All	3	Infections	No
P16083	CHEMBL3959	NQO2	Drugged	Single protein	CHEMBL1908360	Everolimus	Small molecule	Inhibitor	ChEMBL	Indication	All	4	Immune system diseases	No
P16083	CHEMBL3959	NQO2	Drugged	Single protein	CHEMBL1908360	Everolimus	Small molecule	Inhibitor	ChEMBL	Indication	All	4	Cancers	No
P16083	CHEMBL3959	NQO2	Drugged	Single protein	CHEMBL1908360	Everolimus	Small molecule	Inhibitor	ChEMBL	Indication	All	2	Lymphangioleiomyomatosis	No
P16083	CHEMBL3959	NQO2	Drugged	Single protein	CHEMBL1908360	Everolimus	Small molecule	Inhibitor	ChEMBL	Indication	All	3	Coronary heart disease	Yes
P16083	CHEMBL3959	NQO2	Drugged	Single protein	CHEMBL1908360	Everolimus	Small molecule	Inhibitor	ChEMBL	Indication	All	2	Endometrial hyperplasia	No
P16083	CHEMBL3959	NQO2	Drugged	Single protein	CHEMBL1908360	Everolimus	Small molecule	Inhibitor	ChEMBL	Indication	All	1	Progeria	No
P16083	CHEMBL3959	NQO2	Drugged	Single protein	CHEMBL1908360	Everolimus	Small molecule	Inhibitor	ChEMBL	Indication	All	2	Tuberculosis	No
P16083	CHEMBL3959	NQO2	Drugged	Single protein	CHEMBL1908360	Everolimus	Small molecule	Inhibitor	ChEMBL	Indication	All	3	Polycystic kidney, autosomal dominant	No
P16083	CHEMBL3959	NQO2	Drugged	Single protein	CHEMBL45	Melatonin	Small molecule	Agonist	ChEMBL	Indication	All	2	Dengue	No
P16083	CHEMBL3959	NQO2	Drugged	Single protein	CHEMBL1908360	Everolimus	Small molecule	Inhibitor	ChEMBL	Indication	All	2	Macular degeneration	No
P16083	CHEMBL3959	NQO2	Drugged	Single protein	CHEMBL1908360	Everolimus	Small molecule	Inhibitor	ChEMBL	Indication	All	2	Epilepsy	No
P16083	CHEMBL3959	NQO2	Drugged	Single protein	CHEMBL1908360	Everolimus	Small molecule	Inhibitor	ChEMBL	Indication	All	2	Neurofibromatosis 1	No
P16083	CHEMBL3959	NQO2	Drugged	Single protein	CHEMBL1908360	Everolimus	Small molecule	Inhibitor	ChEMBL	Indication	All	1	Hematologic diseases	No
P16083	CHEMBL3959	NQO2	Drugged	Single protein	CHEMBL1908360	Everolimus	Small molecule	Inhibitor	ChEMBL	Indication	All	2	Uveitis	No
P16083	CHEMBL3959	NQO2	Drugged	Single protein	CHEMBL1908360	Everolimus	Small molecule	Inhibitor	ChEMBL	Indication	All	3	Cancers	No
P16083	CHEMBL3959	NQO2	Drugged	Single protein	CHEMBL1908360	Everolimus	Small molecule	Inhibitor	ChEMBL	Indication	All	4	Tuberous sclerosis	No
P16083	CHEMBL3959	NQO2	Drugged	Single protein	CHEMBL1908360	Everolimus	Small molecule	Inhibitor	ChEMBL	Indication	All	2	Kidney disease	No
P16083	CHEMBL3959	NQO2	Drugged	Single protein	CHEMBL45	Melatonin	Small molecule	Agonist	ChEMBL	Indication	All	3	Kidney disease	No
P16083	CHEMBL3959	NQO2	Drugged	Single protein	CHEMBL45	Melatonin	Small molecule	Agonist	ChEMBL	Indication	All	2	Wounds and injuries	No
P16083	CHEMBL3959	NQO2	Drugged	Single protein	CHEMBL45	Melatonin	Small molecule	Agonist	ChEMBL	Indication	All	2	Enuresis	No
P16083	CHEMBL3959	NQO2	Drugged	Single protein	CHEMBL189963	Palbociclib	Small molecule	Inhibitor	ChEMBL	Indication	All	2	Pulmonary disease	No
P16083	CHEMBL3959	NQO2	Drugged	Single protein	CHEMBL189963	Palbociclib	Small molecule	Inhibitor	ChEMBL	Indication	All	2	Chordoma	No
P16083	CHEMBL3959	NQO2	Drugged	Single protein	CHEMBL189963	Palbociclib	Small molecule	Inhibitor	ChEMBL	Indication	All	3	Cancers	No
P16083	CHEMBL3959	NQO2	Drugged	Single protein	CHEMBL189963	Palbociclib	Small molecule	Inhibitor	ChEMBL	Indication	All	1	Kidney disease	No
P16083	CHEMBL3959	NQO2	Drugged	Single protein	CHEMBL189963	Palbociclib	Small molecule	Inhibitor	ChEMBL	Indication	All	2	Cancers	No
P16083	CHEMBL3959	NQO2	Drugged	Single protein	CHEMBL189963	Palbociclib	Small molecule	Inhibitor	ChEMBL	Indication	All	4	Cancers	No
P16083	CHEMBL3959	NQO2	Drugged	Single protein	CHEMBL1171837	Ponatinib	Small molecule	Inhibitor	ChEMBL	Indication	All	2	Cancers	No
P16083	CHEMBL3959	NQO2	Drugged	Single protein	CHEMBL189963	Palbociclib	Small molecule	Inhibitor	ChEMBL	Indication	All	1	Cancers	No
P16083	CHEMBL3959	NQO2	Drugged	Single protein	CHEMBL413	Sirolimus	Small molecule	Inhibitor	ChEMBL	Indication	All	1	Diabetic retinopathy	No
P16083	CHEMBL3959	NQO2	Drugged	Single protein	CHEMBL413	Sirolimus	Small molecule	Inhibitor	ChEMBL	Indication	All	2	Dry eye syndromes	No
P16083	CHEMBL3959	NQO2	Drugged	Single protein	CHEMBL413	Sirolimus	Small molecule	Inhibitor	ChEMBL	Indication	All	1	Heart failure	Yes
P16083	CHEMBL3959	NQO2	Drugged	Single protein	CHEMBL413	Sirolimus	Small molecule	Inhibitor	ChEMBL	Indication	All	3	Cardiovascular abnormalities	No
P16083	CHEMBL3959	NQO2	Drugged	Single protein	CHEMBL413	Sirolimus	Small molecule	Inhibitor	ChEMBL	Indication	All	2	Immunologic deficiency syndromes	No
P16083	CHEMBL3959	NQO2	Drugged	Single protein	CHEMBL413	Sirolimus	Small molecule	Inhibitor	ChEMBL	Indication	All	1	Pulmonary hypertension	Yes
P16083	CHEMBL3959	NQO2	Drugged	Single protein	CHEMBL413	Sirolimus	Small molecule	Inhibitor	ChEMBL	Indication	All	2	Macular degeneration	No
P16083	CHEMBL3959	NQO2	Drugged	Single protein	CHEMBL1908360	Everolimus	Small molecule	Inhibitor	ChEMBL	Indication	All	3	Cytomegalovirus infection	No
P16083	CHEMBL3959	NQO2	Drugged	Single protein	CHEMBL1171837	Ponatinib	Small molecule	Inhibitor	ChEMBL	Indication	All	1	Cancers	No
P16083	CHEMBL3959	NQO2	Drugged	Single protein	CHEMBL1789941	Ruxolitinib	Small molecule	Inhibitor	ChEMBL	Indication	All	4	Polycythemia vera	No
P16083	CHEMBL3959	NQO2	Drugged	Single protein	CHEMBL45	Melatonin	Small molecule	Agonist	ChEMBL	Indication	All	1	Enterocolitis, necrotizing	No
P16083	CHEMBL3959	NQO2	Drugged	Single protein	CHEMBL45	Melatonin	Small molecule	Agonist	ChEMBL	Indication	All	3	Schizophrenia	No
P16083	CHEMBL3959	NQO2	Drugged	Single protein	CHEMBL45	Melatonin	Small molecule	Agonist	ChEMBL	Indication	All	2	Parkinson disease	No
P16083	CHEMBL3959	NQO2	Drugged	Single protein	CHEMBL45	Melatonin	Small molecule	Agonist	ChEMBL	Indication	All	1	Multiple sclerosis	No
P16083	CHEMBL3959	NQO2	Drugged	Single protein	CHEMBL45	Melatonin	Small molecule	Agonist	ChEMBL	Indication	All	2	Coronary heart disease	Yes
P16083	CHEMBL3959	NQO2	Drugged	Single protein	CHEMBL45	Melatonin	Small molecule	Agonist	ChEMBL	Indication	All	1	Substance withdrawal syndrome	No
P16083	CHEMBL3959	NQO2	Drugged	Single protein	CHEMBL1171837	Ponatinib	Small molecule	Inhibitor	ChEMBL	Indication	All	4	Cancers	No
P16083	CHEMBL3959	NQO2	Drugged	Single protein	CHEMBL45	Melatonin	Small molecule	Agonist	ChEMBL	Indication	All	2	Cognitive dysfunction	No
P16083	CHEMBL3959	NQO2	Drugged	Single protein	CHEMBL45	Melatonin	Small molecule	Agonist	ChEMBL	Indication	All	2	Periodontitis	No
P16083	CHEMBL3959	NQO2	Drugged	Single protein	CHEMBL1789941	Ruxolitinib	Small molecule	Inhibitor	ChEMBL	Indication	All	3	Dermatitis, atopic	No
P16083	CHEMBL3959	NQO2	Drugged	Single protein	CHEMBL1789941	Ruxolitinib	Small molecule	Inhibitor	ChEMBL	Indication	All	2	Cancers	No
P16083	CHEMBL3959	NQO2	Drugged	Single protein	CHEMBL1789941	Ruxolitinib	Small molecule	Inhibitor	ChEMBL	Indication	All	2	Arthritis	No
P16083	CHEMBL3959	NQO2	Drugged	Single protein	CHEMBL1789941	Ruxolitinib	Small molecule	Inhibitor	ChEMBL	Indication	All	3	Vitiligo	No
P16083	CHEMBL3959	NQO2	Drugged	Single protein	CHEMBL1789941	Ruxolitinib	Small molecule	Inhibitor	ChEMBL	Indication	All	2	Hiv infection	No
P16083	CHEMBL3959	NQO2	Drugged	Single protein	CHEMBL45	Melatonin	Small molecule	Agonist	ChEMBL	Indication	All	1	Sunburn	No
P16083	CHEMBL3959	NQO2	Drugged	Single protein	CHEMBL2105759	Baricitinib	Small molecule	Inhibitor	ChEMBL	Indication	All	3	Dermatomyositis	No
P16083	CHEMBL3959	NQO2	Drugged	Single protein	CHEMBL2146883	Cobimetinib	Small molecule	Inhibitor	ChEMBL	Indication	All	2	Intracranial arteriovenous malformations	No
P16083	CHEMBL3959	NQO2	Drugged	Single protein	CHEMBL2105759	Baricitinib	Small molecule	Inhibitor	ChEMBL	Indication	All	2	Myositis	No
P16083	CHEMBL3959	NQO2	Drugged	Single protein	CHEMBL535	Sunitinib	Small molecule	Inhibitor	ChEMBL	Indication	All	3	Cancers	No
P16083	CHEMBL3959	NQO2	Drugged	Single protein	CHEMBL535	Sunitinib	Small molecule	Inhibitor	ChEMBL	Indication	All	2	Cancers	No
P16083	CHEMBL3959	NQO2	Drugged	Single protein	CHEMBL1336	Sorafenib	Small molecule	Inhibitor	ChEMBL	Indication	All	1	Thrombosis	Yes
P16083	CHEMBL3959	NQO2	Drugged	Single protein	CHEMBL2103830	Fostamatinib	Small molecule	Inhibitor	ChEMBL	Indication	All	3	Arthritis	No
P16083	CHEMBL3959	NQO2	Drugged	Single protein	CHEMBL1336	Sorafenib	Small molecule	Inhibitor	ChEMBL	Indication	All	3	Fibromatosis, aggressive	No
P16083	CHEMBL3959	NQO2	Drugged	Single protein	CHEMBL1336	Sorafenib	Small molecule	Inhibitor	ChEMBL	Indication	All	2	Retroviridae infection	No
P16083	CHEMBL3959	NQO2	Drugged	Single protein	CHEMBL1336	Sorafenib	Small molecule	Inhibitor	ChEMBL	Indication	All	2	Keloid	No
P16083	CHEMBL3959	NQO2	Drugged	Single protein	CHEMBL1336	Sorafenib	Small molecule	Inhibitor	ChEMBL	Indication	All	1	Pulmonary hypertension	Yes
P16083	CHEMBL3959	NQO2	Drugged	Single protein	CHEMBL1336	Sorafenib	Small molecule	Inhibitor	ChEMBL	Indication	All	2	Hepatopulmonary syndrome	No
P16083	CHEMBL3959	NQO2	Drugged	Single protein	CHEMBL1336	Sorafenib	Small molecule	Inhibitor	ChEMBL	Indication	All	1	Kidney disease	No
P16083	CHEMBL3959	NQO2	Drugged	Single protein	CHEMBL1336	Sorafenib	Small molecule	Inhibitor	ChEMBL	Indication	All	1	Liver diseases	No
P16083	CHEMBL3959	NQO2	Drugged	Single protein	CHEMBL1336	Sorafenib	Small molecule	Inhibitor	ChEMBL	Indication	All	2	Blood pressure disorders	Yes
P16083	CHEMBL3959	NQO2	Drugged	Single protein	CHEMBL1336	Sorafenib	Small molecule	Inhibitor	ChEMBL	Indication	All	4	Cancers	No
P16083	CHEMBL3959	NQO2	Drugged	Single protein	CHEMBL1336	Sorafenib	Small molecule	Inhibitor	ChEMBL	Indication	All	1	Cancers	No
P16083	CHEMBL3959	NQO2	Drugged	Single protein	CHEMBL1336	Sorafenib	Small molecule	Inhibitor	ChEMBL	Indication	All	3	Cancers	No
P16083	CHEMBL3959	NQO2	Drugged	Single protein	CHEMBL1336	Sorafenib	Small molecule	Inhibitor	ChEMBL	Indication	All	2	Cancers	No
P16083	CHEMBL3959	NQO2	Drugged	Single protein	CHEMBL3813873	Pexidartinib	Small molecule	Inhibitor	ChEMBL	Indication	All	0.5	Liver diseases	No
P16083	CHEMBL3959	NQO2	Drugged	Single protein	CHEMBL3813873	Pexidartinib	Small molecule	Inhibitor	ChEMBL	Indication	All	4	Cancers	No
P16083	CHEMBL3959	NQO2	Drugged	Single protein	CHEMBL3813873	Pexidartinib	Small molecule	Inhibitor	ChEMBL	Indication	All	1	Arthritis	No
P16083	CHEMBL3959	NQO2	Drugged	Single protein	CHEMBL3813873	Pexidartinib	Small molecule	Inhibitor	ChEMBL	Indication	All	1	Cancers	No
P16083	CHEMBL3959	NQO2	Drugged	Single protein	CHEMBL3813873	Pexidartinib	Small molecule	Inhibitor	ChEMBL	Indication	All	3	Synovitis, pigmented villonodular	No
P16083	CHEMBL3959	NQO2	Drugged	Single protein	CHEMBL3813873	Pexidartinib	Small molecule	Inhibitor	ChEMBL	Indication	All	3	Cancers	No
P16083	CHEMBL3959	NQO2	Drugged	Single protein	CHEMBL3813873	Pexidartinib	Small molecule	Inhibitor	ChEMBL	Indication	All	2	Cancers	No
P16083	CHEMBL3959	NQO2	Drugged	Single protein	CHEMBL76	Chloroquine	Small molecule	Inhibitor	ChEMBL	Indication	All	2	Acquired immunodeficiency syndrome	No
P16083	CHEMBL3959	NQO2	Drugged	Single protein	CHEMBL76	Chloroquine	Small molecule	Inhibitor	ChEMBL	Indication	All	2	Atrial fibrillation	Yes
P16083	CHEMBL3959	NQO2	Drugged	Single protein	CHEMBL76	Chloroquine	Small molecule	Inhibitor	ChEMBL	Indication	All	1	Severe dengue	No
P16083	CHEMBL3959	NQO2	Drugged	Single protein	CHEMBL76	Chloroquine	Small molecule	Inhibitor	ChEMBL	Indication	All	3	Pregnancy	No
P16083	CHEMBL3959	NQO2	Drugged	Single protein	CHEMBL76	Chloroquine	Small molecule	Inhibitor	ChEMBL	Indication	All	1	Cancers	No
P16083	CHEMBL3959	NQO2	Drugged	Single protein	CHEMBL76	Chloroquine	Small molecule	Inhibitor	ChEMBL	Indication	All	3	Malaria	No
P16083	CHEMBL3959	NQO2	Drugged	Single protein	CHEMBL535	Sunitinib	Small molecule	Inhibitor	ChEMBL	Indication	All	4	Cancers	No
P16083	CHEMBL3959	NQO2	Drugged	Single protein	CHEMBL76	Chloroquine	Small molecule	Inhibitor	ChEMBL	Indication	All	2	Hiv infection	No
P16083	CHEMBL3959	NQO2	Drugged	Single protein	CHEMBL535	Sunitinib	Small molecule	Inhibitor	ChEMBL	Indication	All	1	Cancers	No
P16083	CHEMBL3959	NQO2	Drugged	Single protein	CHEMBL535	Sunitinib	Small molecule	Inhibitor	ChEMBL	Indication	All	2	Pheochromocytoma	No
P16083	CHEMBL3959	NQO2	Drugged	Single protein	CHEMBL3989868	Tucatinib	Small molecule	Inhibitor	ChEMBL	Indication	All	1	Cancers	No
P16083	CHEMBL3959	NQO2	Drugged	Single protein	CHEMBL3989868	Tucatinib	Small molecule	Inhibitor	ChEMBL	Indication	All	4	Cancers	No
P16083	CHEMBL3959	NQO2	Drugged	Single protein	CHEMBL1873475	Ibrutinib	Small molecule	Inhibitor	ChEMBL	Indication	All	2	Pulmonary disease	No
P16083	CHEMBL3959	NQO2	Drugged	Single protein	CHEMBL1873475	Ibrutinib	Small molecule	Inhibitor	ChEMBL	Indication	All	2	Amyloidosis	No
P16083	CHEMBL3959	NQO2	Drugged	Single protein	CHEMBL1873475	Ibrutinib	Small molecule	Inhibitor	ChEMBL	Indication	All	2	Food hypersensitivity	No
P16083	CHEMBL3959	NQO2	Drugged	Single protein	CHEMBL1873475	Ibrutinib	Small molecule	Inhibitor	ChEMBL	Indication	All	2	Anaphylaxis	No
P16083	CHEMBL3959	NQO2	Drugged	Single protein	CHEMBL1873475	Ibrutinib	Small molecule	Inhibitor	ChEMBL	Indication	All	1	Cancers	No
P16083	CHEMBL3959	NQO2	Drugged	Single protein	CHEMBL1873475	Ibrutinib	Small molecule	Inhibitor	ChEMBL	Indication	All	3	Cancers	No
P16083	CHEMBL3959	NQO2	Drugged	Single protein	CHEMBL1873475	Ibrutinib	Small molecule	Inhibitor	ChEMBL	Indication	All	3	Graft vs host disease	No
P16083	CHEMBL3959	NQO2	Drugged	Single protein	CHEMBL1873475	Ibrutinib	Small molecule	Inhibitor	ChEMBL	Indication	All	1	Liver diseases	No
P16083	CHEMBL3959	NQO2	Drugged	Single protein	CHEMBL1873475	Ibrutinib	Small molecule	Inhibitor	ChEMBL	Indication	All	4	Cancers	No
P16083	CHEMBL3959	NQO2	Drugged	Single protein	CHEMBL1873475	Ibrutinib	Small molecule	Inhibitor	ChEMBL	Indication	All	2	Anemia	No
P16083	CHEMBL3959	NQO2	Drugged	Single protein	CHEMBL1873475	Ibrutinib	Small molecule	Inhibitor	ChEMBL	Indication	All	2	Cancers	No
P16083	CHEMBL3959	NQO2	Drugged	Single protein	CHEMBL3545110	Ribociclib	Small molecule	Inhibitor	ChEMBL	Indication	All	1	Kidney disease	No
P16083	CHEMBL3959	NQO2	Drugged	Single protein	CHEMBL3545110	Ribociclib	Small molecule	Inhibitor	ChEMBL	Indication	All	4	Cancers	No
P16083	CHEMBL3959	NQO2	Drugged	Single protein	CHEMBL3545110	Ribociclib	Small molecule	Inhibitor	ChEMBL	Indication	All	1	Cancers	No
P16083	CHEMBL3959	NQO2	Drugged	Single protein	CHEMBL3545110	Ribociclib	Small molecule	Inhibitor	ChEMBL	Indication	All	2	Cancers	No
P16083	CHEMBL3959	NQO2	Drugged	Single protein	CHEMBL554	Lapatinib	Small molecule	Inhibitor	ChEMBL	Indication	All	3	Brain diseases	No
P16083	CHEMBL3959	NQO2	Drugged	Single protein	CHEMBL554	Lapatinib	Small molecule	Inhibitor	ChEMBL	Indication	All	1	Kidney disease	No
P16083	CHEMBL3959	NQO2	Drugged	Single protein	CHEMBL554	Lapatinib	Small molecule	Inhibitor	ChEMBL	Indication	All	3	Cancers	No
P16083	CHEMBL3959	NQO2	Drugged	Single protein	CHEMBL554	Lapatinib	Small molecule	Inhibitor	ChEMBL	Indication	All	2	Cancers	No
P16083	CHEMBL3959	NQO2	Drugged	Single protein	CHEMBL554	Lapatinib	Small molecule	Inhibitor	ChEMBL	Indication	All	4	Cancers	No
P16083	CHEMBL3959	NQO2	Drugged	Single protein	CHEMBL554	Lapatinib	Small molecule	Inhibitor	ChEMBL	Indication	All	1	Cancers	No
P16083	CHEMBL3959	NQO2	Drugged	Single protein	CHEMBL1289494	Tivozanib	Small molecule	Inhibitor	ChEMBL	Indication	All	1	Liver diseases	No
P16083	CHEMBL3959	NQO2	Drugged	Single protein	CHEMBL1289494	Tivozanib	Small molecule	Inhibitor	ChEMBL	Indication	All	2	Cancers	No
P16083	CHEMBL3959	NQO2	Drugged	Single protein	CHEMBL1289494	Tivozanib	Small molecule	Inhibitor	ChEMBL	Indication	All	4	Cancers	No
P16083	CHEMBL3959	NQO2	Drugged	Single protein	CHEMBL1289494	Tivozanib	Small molecule	Inhibitor	ChEMBL	Indication	All	1	Cancers	No
P16083	CHEMBL3959	NQO2	Drugged	Single protein	CHEMBL535	Sunitinib	Small molecule	Inhibitor	ChEMBL	Indication	All	2	Von hippel-lindau disease	No
P16083	CHEMBL3959	NQO2	Drugged	Single protein	CHEMBL535	Sunitinib	Small molecule	Inhibitor	ChEMBL	Indication	All	1	Hemorrhagic fever, ebola	No
P16083	CHEMBL3959	NQO2	Drugged	Single protein	CHEMBL535	Sunitinib	Small molecule	Inhibitor	ChEMBL	Indication	All	2	Ascites	No
P16083	CHEMBL3959	NQO2	Drugged	Single protein	CHEMBL76	Chloroquine	Small molecule	Inhibitor	ChEMBL	Indication	All	2	Pneumonia	No
P16083	CHEMBL3959	NQO2	Drugged	Single protein	CHEMBL76	Chloroquine	Small molecule	Inhibitor	ChEMBL	Indication	All	2	Lupus erythematosus, systemic	No
P16083	CHEMBL3959	NQO2	Drugged	Single protein	CHEMBL76	Chloroquine	Small molecule	Inhibitor	ChEMBL	Indication	All	2	Influenza, human	No
P16083	CHEMBL3959	NQO2	Drugged	Single protein	CHEMBL3301610	Abemaciclib	Small molecule	Inhibitor	ChEMBL	Indication	All	1	Neurofibromatosis 1	No
P16083	CHEMBL3959	NQO2	Drugged	Single protein	CHEMBL3301610	Abemaciclib	Small molecule	Inhibitor	ChEMBL	Indication	All	0.5	Cancers	No
P16083	CHEMBL3959	NQO2	Drugged	Single protein	CHEMBL3301610	Abemaciclib	Small molecule	Inhibitor	ChEMBL	Indication	All	3	Cancers	No
P16083	CHEMBL3959	NQO2	Drugged	Single protein	CHEMBL3301610	Abemaciclib	Small molecule	Inhibitor	ChEMBL	Indication	All	4	Cancers	No
P16083	CHEMBL3959	NQO2	Drugged	Single protein	CHEMBL3301610	Abemaciclib	Small molecule	Inhibitor	ChEMBL	Indication	All	2	Cancers	No
P16083	CHEMBL3959	NQO2	Drugged	Single protein	CHEMBL3301610	Abemaciclib	Small molecule	Inhibitor	ChEMBL	Indication	All	1	Cancers	No
P16083	CHEMBL3959	NQO2	Drugged	Single protein	CHEMBL2403108	Ceritinib	Small molecule	Inhibitor	ChEMBL	Indication	All	1	Liver diseases	No
P16083	CHEMBL3959	NQO2	Drugged	Single protein	CHEMBL2403108	Ceritinib	Small molecule	Inhibitor	ChEMBL	Indication	All	2	Granuloma, plasma cell	No
P16083	CHEMBL3959	NQO2	Drugged	Single protein	CHEMBL2403108	Ceritinib	Small molecule	Inhibitor	ChEMBL	Indication	All	2	Cancers	No
P16083	CHEMBL3959	NQO2	Drugged	Single protein	CHEMBL2403108	Ceritinib	Small molecule	Inhibitor	ChEMBL	Indication	All	3	Cancers	No
P16083	CHEMBL3959	NQO2	Drugged	Single protein	CHEMBL2403108	Ceritinib	Small molecule	Inhibitor	ChEMBL	Indication	All	4	Cancers	No
P16083	CHEMBL3959	NQO2	Drugged	Single protein	CHEMBL1614701	Selumetinib	Small molecule	Inhibitor	ChEMBL	Indication	All	4	Neurofibromatosis 1	No
P16083	CHEMBL3959	NQO2	Drugged	Single protein	CHEMBL1614701	Selumetinib	Small molecule	Inhibitor	ChEMBL	Indication	All	3	Cancers	No
P16083	CHEMBL3959	NQO2	Drugged	Single protein	CHEMBL1614701	Selumetinib	Small molecule	Inhibitor	ChEMBL	Indication	All	4	Neurofibromatoses	No
P16083	CHEMBL3959	NQO2	Drugged	Single protein	CHEMBL1614701	Selumetinib	Small molecule	Inhibitor	ChEMBL	Indication	All	2	Cancers	No
P16083	CHEMBL3959	NQO2	Drugged	Single protein	CHEMBL1614701	Selumetinib	Small molecule	Inhibitor	ChEMBL	Indication	All	1	Cancers	No
P16083	CHEMBL3959	NQO2	Drugged	Single protein	CHEMBL1614701	Selumetinib	Small molecule	Inhibitor	ChEMBL	Indication	All	4	Cancers	No
P16083	CHEMBL3959	NQO2	Drugged	Single protein	CHEMBL2103830	Fostamatinib	Small molecule	Inhibitor	ChEMBL	Indication	All	2	Pulmonary disease	No
P16083	CHEMBL3959	NQO2	Drugged	Single protein	CHEMBL2103830	Fostamatinib	Small molecule	Inhibitor	ChEMBL	Indication	All	2	Hidradenitis suppurativa	No
P16083	CHEMBL3959	NQO2	Drugged	Single protein	CHEMBL2103830	Fostamatinib	Small molecule	Inhibitor	ChEMBL	Indication	All	4	Hemorrhage	No
P16083	CHEMBL3959	NQO2	Drugged	Single protein	CHEMBL2103830	Fostamatinib	Small molecule	Inhibitor	ChEMBL	Indication	All	2	Lupus erythematosus, systemic	No
P16083	CHEMBL3959	NQO2	Drugged	Single protein	CHEMBL2103830	Fostamatinib	Small molecule	Inhibitor	ChEMBL	Indication	All	4	Thrombocytopenia	No
P16083	CHEMBL3959	NQO2	Drugged	Single protein	CHEMBL2103830	Fostamatinib	Small molecule	Inhibitor	ChEMBL	Indication	All	4	Purpura, thrombocytopenic, idiopathic	No
P16083	CHEMBL3959	NQO2	Drugged	Single protein	CHEMBL2103830	Fostamatinib	Small molecule	Inhibitor	ChEMBL	Indication	All	1	Cancers	No
P16083	CHEMBL3959	NQO2	Drugged	Single protein	CHEMBL2103830	Fostamatinib	Small molecule	Inhibitor	ChEMBL	Indication	All	1	Pneumonia	No
P16083	CHEMBL3959	NQO2	Drugged	Single protein	CHEMBL2103830	Fostamatinib	Small molecule	Inhibitor	ChEMBL	Indication	All	2	Cancers	No
P16083	CHEMBL3959	NQO2	Drugged	Single protein	CHEMBL2103830	Fostamatinib	Small molecule	Inhibitor	ChEMBL	Indication	All	2	Glomerulonephritis, iga	No
P16083	CHEMBL3959	NQO2	Drugged	Single protein	CHEMBL2103830	Fostamatinib	Small molecule	Inhibitor	ChEMBL	Indication	All	3	Anemia	No
P16083	CHEMBL3959	NQO2	Drugged	Single protein	CHEMBL1789941	Ruxolitinib	Small molecule	Inhibitor	ChEMBL	Indication	All	3	Pulmonary disease	No
P16083	CHEMBL3959	NQO2	Drugged	Single protein	CHEMBL939	Gefitinib	Small molecule	Inhibitor	ChEMBL	Indication	All	2	Cancers	No
P16083	CHEMBL3959	NQO2	Drugged	Single protein	CHEMBL939	Gefitinib	Small molecule	Inhibitor	ChEMBL	Indication	All	1	Cancers	No
P16083	CHEMBL3959	NQO2	Drugged	Single protein	CHEMBL939	Gefitinib	Small molecule	Inhibitor	ChEMBL	Indication	All	4	Cancers	No
P16083	CHEMBL3959	NQO2	Drugged	Single protein	CHEMBL939	Gefitinib	Small molecule	Inhibitor	ChEMBL	Indication	All	3	Cancers	No
P16083	CHEMBL3959	NQO2	Drugged	Single protein	CHEMBL76	Chloroquine	Small molecule	Inhibitor	ChEMBL	Indication	All	2	Anemia	No
P16083	CHEMBL3959	NQO2	Drugged	Single protein	CHEMBL76	Chloroquine	Small molecule	Inhibitor	ChEMBL	Indication	All	3	Pulmonary disease	No
P16083	CHEMBL3959	NQO2	Drugged	Single protein	CHEMBL76	Chloroquine	Small molecule	Inhibitor	ChEMBL	Indication	All	2	Cancers	No
P16083	CHEMBL3959	NQO2	Drugged	Single protein	CHEMBL76	Chloroquine	Small molecule	Inhibitor	ChEMBL	Indication	All	3	Arthritis	No
P16083	CHEMBL3959	NQO2	Drugged	Single protein	CHEMBL76	Chloroquine	Small molecule	Inhibitor	ChEMBL	Indication	All	2	Brain diseases	No
P16083	CHEMBL3959	NQO2	Drugged	Single protein	CHEMBL76	Chloroquine	Small molecule	Inhibitor	ChEMBL	Indication	All	3	Cancers	No
P16083	CHEMBL3959	NQO2	Drugged	Single protein	CHEMBL76	Chloroquine	Small molecule	Inhibitor	ChEMBL	Indication	All	4	Malaria	No
P16083	CHEMBL3959	NQO2	Drugged	Single protein	CHEMBL2	Prazosin	Small molecule	Antagonist	ChEMBL	Indication	All	1	Urinary bladder, neurogenic	No
P16083	CHEMBL3959	NQO2	Drugged	Single protein	CHEMBL2	Prazosin	Small molecule	Antagonist	ChEMBL	Indication	All	3	Stress disorder, post-traumatic	No
P16083	CHEMBL3959	NQO2	Drugged	Single protein	CHEMBL2	Prazosin	Small molecule	Antagonist	ChEMBL	Indication	All	2	Tobacco use disorder	No
P16083	CHEMBL3959	NQO2	Drugged	Single protein	CHEMBL2	Prazosin	Small molecule	Antagonist	ChEMBL	Indication	All	2	Amphetamine-related disorder	No
P16083	CHEMBL3959	NQO2	Drugged	Single protein	CHEMBL2	Prazosin	Small molecule	Antagonist	ChEMBL	Indication	All	3	Alcoholism	No
P16083	CHEMBL3959	NQO2	Drugged	Single protein	CHEMBL2	Prazosin	Small molecule	Antagonist	ChEMBL	Indication	All	4	Blood pressure disorders	Yes
P16083	CHEMBL3959	NQO2	Drugged	Single protein	CHEMBL2	Prazosin	Small molecule	Antagonist	ChEMBL	Indication	All	4	Diabetes mellitus	No
P16083	CHEMBL3959	NQO2	Drugged	Single protein	CHEMBL3989868	Tucatinib	Small molecule	Inhibitor	ChEMBL	Indication	All	2	Cancers	No
P16083	CHEMBL3959	NQO2	Drugged	Single protein	CHEMBL2	Prazosin	Small molecule	Antagonist	ChEMBL	Indication	All	2	Pulmonary disease	No
P16083	CHEMBL3959	NQO2	Drugged	Single protein	CHEMBL2	Prazosin	Small molecule	Antagonist	ChEMBL	Indication	All	1	Substance withdrawal syndrome	No
P16083	CHEMBL3959	NQO2	Drugged	Single protein	CHEMBL2	Prazosin	Small molecule	Antagonist	ChEMBL	Indication	All	3	Kidney calculi	No
P16083	CHEMBL3959	NQO2	Drugged	Single protein	CHEMBL553	Erlotinib	Small molecule	Inhibitor	ChEMBL	Indication	All	1	Hemorrhagic fever, ebola	No
P16083	CHEMBL3959	NQO2	Drugged	Single protein	CHEMBL553	Erlotinib	Small molecule	Inhibitor	ChEMBL	Indication	All	2	Adenomatous polyposis coli	No
P16083	CHEMBL3959	NQO2	Drugged	Single protein	CHEMBL553	Erlotinib	Small molecule	Inhibitor	ChEMBL	Indication	All	0.5	Cancers	No
P16083	CHEMBL3959	NQO2	Drugged	Single protein	CHEMBL553	Erlotinib	Small molecule	Inhibitor	ChEMBL	Indication	All	2	Digestive system diseases	No
P16083	CHEMBL3959	NQO2	Drugged	Single protein	CHEMBL553	Erlotinib	Small molecule	Inhibitor	ChEMBL	Indication	All	1	Hepatitis c	No
P16083	CHEMBL3959	NQO2	Drugged	Single protein	CHEMBL553	Erlotinib	Small molecule	Inhibitor	ChEMBL	Indication	All	2	Psoriasis	No
P16083	CHEMBL3959	NQO2	Drugged	Single protein	CHEMBL553	Erlotinib	Small molecule	Inhibitor	ChEMBL	Indication	All	2	Polycythemia vera	No
P16083	CHEMBL3959	NQO2	Drugged	Single protein	CHEMBL553	Erlotinib	Small molecule	Inhibitor	ChEMBL	Indication	All	1	Cancers	No
P16083	CHEMBL3959	NQO2	Drugged	Single protein	CHEMBL553	Erlotinib	Small molecule	Inhibitor	ChEMBL	Indication	All	2	Liver cirrhosis	No
P16083	CHEMBL3959	NQO2	Drugged	Single protein	CHEMBL553	Erlotinib	Small molecule	Inhibitor	ChEMBL	Indication	All	4	Cancers	No
P16083	CHEMBL3959	NQO2	Drugged	Single protein	CHEMBL553	Erlotinib	Small molecule	Inhibitor	ChEMBL	Indication	All	2	Cancers	No
P16083	CHEMBL3959	NQO2	Drugged	Single protein	CHEMBL553	Erlotinib	Small molecule	Inhibitor	ChEMBL	Indication	All	3	Cancers	No
P16083	CHEMBL3959	NQO2	Drugged	Single protein	CHEMBL2	Prazosin	Small molecule	Antagonist	ChEMBL	Indication	All	1	Anxiety	No
P16083	CHEMBL3959	NQO2	Drugged	Single protein	CHEMBL3989868	Tucatinib	Small molecule	Inhibitor	ChEMBL	Indication	All	1	Liver diseases	No
P16083	CHEMBL3959	NQO2	Drugged	Single protein	CHEMBL3989868	Tucatinib	Small molecule	Inhibitor	ChEMBL	Indication	All	3	Cancers	No
P16083	CHEMBL3959	NQO2	Drugged	Single protein	CHEMBL2110732	Dacomitinib	Small molecule	Inhibitor	ChEMBL	Indication	All	3	Cancers	No
P16083	CHEMBL3959	NQO2	Drugged	Single protein	CHEMBL3301612	Encorafenib	Small molecule	Inhibitor	ChEMBL	Indication	All	2	Pulmonary disease	No
P16083	CHEMBL3959	NQO2	Drugged	Single protein	CHEMBL3301607	Filgotinib	Small molecule	Inhibitor	ChEMBL	Indication	All	3	Arthritis	No
P16083	CHEMBL3959	NQO2	Drugged	Single protein	CHEMBL3301607	Filgotinib	Small molecule	Inhibitor	ChEMBL	Indication	All	2	Sjogren's syndrome	No
P16083	CHEMBL3959	NQO2	Drugged	Single protein	CHEMBL3301607	Filgotinib	Small molecule	Inhibitor	ChEMBL	Indication	All	2	Lupus erythematosus, cutaneous	No
P16083	CHEMBL3959	NQO2	Drugged	Single protein	CHEMBL3301607	Filgotinib	Small molecule	Inhibitor	ChEMBL	Indication	All	2	Lupus erythematosus, systemic	No
P16083	CHEMBL3959	NQO2	Drugged	Single protein	CHEMBL3301607	Filgotinib	Small molecule	Inhibitor	ChEMBL	Indication	All	3	Spondylitis, ankylosing	No
P16083	CHEMBL3959	NQO2	Drugged	Single protein	CHEMBL3301607	Filgotinib	Small molecule	Inhibitor	ChEMBL	Indication	All	2	Inflammatory bowel diseases	No
P16083	CHEMBL3959	NQO2	Drugged	Single protein	CHEMBL3301607	Filgotinib	Small molecule	Inhibitor	ChEMBL	Indication	All	1	Kidney disease	No
P16083	CHEMBL3959	NQO2	Drugged	Single protein	CHEMBL3301607	Filgotinib	Small molecule	Inhibitor	ChEMBL	Indication	All	4	Immune system diseases	No
P16083	CHEMBL3959	NQO2	Drugged	Single protein	CHEMBL3301607	Filgotinib	Small molecule	Inhibitor	ChEMBL	Indication	All	2	Uveitis	No
P16083	CHEMBL3959	NQO2	Drugged	Single protein	CHEMBL3301607	Filgotinib	Small molecule	Inhibitor	ChEMBL	Indication	All	3	Colitis, ulcerative	No
P16083	CHEMBL3959	NQO2	Drugged	Single protein	CHEMBL3301607	Filgotinib	Small molecule	Inhibitor	ChEMBL	Indication	All	3	Crohn disease	No
P16083	CHEMBL3959	NQO2	Drugged	Single protein	CHEMBL3187723	Binimetinib	Small molecule	Inhibitor	ChEMBL	Indication	All	1	Cancers	No
P16083	CHEMBL3959	NQO2	Drugged	Single protein	CHEMBL3187723	Binimetinib	Small molecule	Inhibitor	ChEMBL	Indication	All	4	Cancers	No
P16083	CHEMBL3959	NQO2	Drugged	Single protein	CHEMBL3187723	Binimetinib	Small molecule	Inhibitor	ChEMBL	Indication	All	3	Cancers	No
P16083	CHEMBL3959	NQO2	Drugged	Single protein	CHEMBL3187723	Binimetinib	Small molecule	Inhibitor	ChEMBL	Indication	All	2	Cancers	No
P16083	CHEMBL3959	NQO2	Drugged	Single protein	CHEMBL3187723	Binimetinib	Small molecule	Inhibitor	ChEMBL	Indication	All	2	Cardiomegaly	No
P16083	CHEMBL3959	NQO2	Drugged	Single protein	CHEMBL3187723	Binimetinib	Small molecule	Inhibitor	ChEMBL	Indication	All	2	Arthritis	No
P16083	CHEMBL3959	NQO2	Drugged	Single protein	CHEMBL3187723	Binimetinib	Small molecule	Inhibitor	ChEMBL	Indication	All	1	Liver diseases	No
P16083	CHEMBL3959	NQO2	Drugged	Single protein	CHEMBL2396661	Alpelisib	Small molecule	Inhibitor	ChEMBL	Indication	All	1	Cancers	No
P16083	CHEMBL3959	NQO2	Drugged	Single protein	CHEMBL2396661	Alpelisib	Small molecule	Inhibitor	ChEMBL	Indication	All	4	Cancers	No
P16083	CHEMBL3959	NQO2	Drugged	Single protein	CHEMBL2396661	Alpelisib	Small molecule	Inhibitor	ChEMBL	Indication	All	2	Cancers	No
P16083	CHEMBL3959	NQO2	Drugged	Single protein	CHEMBL2396661	Alpelisib	Small molecule	Inhibitor	ChEMBL	Indication	All	3	Cancers	No
P16083	CHEMBL3959	NQO2	Drugged	Single protein	CHEMBL2396661	Alpelisib	Small molecule	Inhibitor	ChEMBL	Indication	All	1	Liver diseases	No
P16083	CHEMBL3959	NQO2	Drugged	Single protein	CHEMBL1229517	Vemurafenib	Small molecule	Inhibitor	ChEMBL	Indication	All	0.5	Cancers	No
P16083	CHEMBL3959	NQO2	Drugged	Single protein	CHEMBL1229517	Vemurafenib	Small molecule	Inhibitor	ChEMBL	Indication	All	1	Cancers	No
P16083	CHEMBL3959	NQO2	Drugged	Single protein	CHEMBL1229517	Vemurafenib	Small molecule	Inhibitor	ChEMBL	Indication	All	2	Histiocytosis	No
P16083	CHEMBL3959	NQO2	Drugged	Single protein	CHEMBL1229517	Vemurafenib	Small molecule	Inhibitor	ChEMBL	Indication	All	2	Cancers	No
P16083	CHEMBL3959	NQO2	Drugged	Single protein	CHEMBL1229517	Vemurafenib	Small molecule	Inhibitor	ChEMBL	Indication	All	4	Cancers	No
P16083	CHEMBL3959	NQO2	Drugged	Single protein	CHEMBL3301612	Encorafenib	Small molecule	Inhibitor	ChEMBL	Indication	All	4	Cancers	No
P16083	CHEMBL3959	NQO2	Drugged	Single protein	CHEMBL3301612	Encorafenib	Small molecule	Inhibitor	ChEMBL	Indication	All	2	Cancers	No
P16083	CHEMBL3959	NQO2	Drugged	Single protein	CHEMBL255863	Nilotinib	Small molecule	Inhibitor	ChEMBL	Indication	All	2	Synovitis, pigmented villonodular	No
P16083	CHEMBL3959	NQO2	Drugged	Single protein	CHEMBL255863	Nilotinib	Small molecule	Inhibitor	ChEMBL	Indication	All	1	Chordoma	No
P16083	CHEMBL3959	NQO2	Drugged	Single protein	CHEMBL2105759	Baricitinib	Small molecule	Inhibitor	ChEMBL	Indication	All	2	Diabetes mellitus, type 1	No
P16083	CHEMBL3959	NQO2	Drugged	Single protein	CHEMBL2105759	Baricitinib	Small molecule	Inhibitor	ChEMBL	Indication	All	1	Graft vs host disease	No
P16083	CHEMBL3959	NQO2	Drugged	Single protein	CHEMBL2105759	Baricitinib	Small molecule	Inhibitor	ChEMBL	Indication	All	2	Vitiligo	No
P16083	CHEMBL3959	NQO2	Drugged	Single protein	CHEMBL2105759	Baricitinib	Small molecule	Inhibitor	ChEMBL	Indication	All	2	Lichen planus	No
P16083	CHEMBL3959	NQO2	Drugged	Single protein	CHEMBL2105759	Baricitinib	Small molecule	Inhibitor	ChEMBL	Indication	All	3	Pulmonary disease	No
P16083	CHEMBL3959	NQO2	Drugged	Single protein	CHEMBL2105759	Baricitinib	Small molecule	Inhibitor	ChEMBL	Indication	All	2	Pneumonia	No
P16083	CHEMBL3959	NQO2	Drugged	Single protein	CHEMBL2105759	Baricitinib	Small molecule	Inhibitor	ChEMBL	Indication	All	2	Purpura, thrombocytopenic, idiopathic	No
P16083	CHEMBL3959	NQO2	Drugged	Single protein	CHEMBL2105759	Baricitinib	Small molecule	Inhibitor	ChEMBL	Indication	All	3	Dermatitis, atopic	No
P16083	CHEMBL3959	NQO2	Drugged	Single protein	CHEMBL2105759	Baricitinib	Small molecule	Inhibitor	ChEMBL	Indication	All	2	Psoriasis	No
P16083	CHEMBL3959	NQO2	Drugged	Single protein	CHEMBL1983268	Entrectinib	Small molecule	Inhibitor	ChEMBL	Indication	All	2	Cancers	No
P16083	CHEMBL3959	NQO2	Drugged	Single protein	CHEMBL1983268	Entrectinib	Small molecule	Inhibitor	ChEMBL	Indication	All	1	Cancers	No
P16083	CHEMBL3959	NQO2	Drugged	Single protein	CHEMBL1983268	Entrectinib	Small molecule	Inhibitor	ChEMBL	Indication	All	4	Cancers	No
P16083	CHEMBL3959	NQO2	Drugged	Single protein	CHEMBL1946170	Regorafenib	Small molecule	Inhibitor	ChEMBL	Indication	All	2	Cancers	No
P16083	CHEMBL3959	NQO2	Drugged	Single protein	CHEMBL1946170	Regorafenib	Small molecule	Inhibitor	ChEMBL	Indication	All	4	Cancers	No
P16083	CHEMBL3959	NQO2	Drugged	Single protein	CHEMBL1229517	Vemurafenib	Small molecule	Inhibitor	ChEMBL	Indication	All	2	Histiocytosis, langerhans-cell	No
P16083	CHEMBL3959	NQO2	Drugged	Single protein	CHEMBL1946170	Regorafenib	Small molecule	Inhibitor	ChEMBL	Indication	All	2	Macular degeneration	No
P16083	CHEMBL3959	NQO2	Drugged	Single protein	CHEMBL1946170	Regorafenib	Small molecule	Inhibitor	ChEMBL	Indication	All	2	Pulmonary disease	No
P16083	CHEMBL3959	NQO2	Drugged	Single protein	CHEMBL1946170	Regorafenib	Small molecule	Inhibitor	ChEMBL	Indication	All	1	Cancers	No
P16083	CHEMBL3959	NQO2	Drugged	Single protein	CHEMBL255863	Nilotinib	Small molecule	Inhibitor	ChEMBL	Indication	All	2	Cancers	No
P16083	CHEMBL3959	NQO2	Drugged	Single protein	CHEMBL255863	Nilotinib	Small molecule	Inhibitor	ChEMBL	Indication	All	1	Cancers	No
P16083	CHEMBL3959	NQO2	Drugged	Single protein	CHEMBL255863	Nilotinib	Small molecule	Inhibitor	ChEMBL	Indication	All	2	Pulmonary hypertension	Yes
P16083	CHEMBL3959	NQO2	Drugged	Single protein	CHEMBL255863	Nilotinib	Small molecule	Inhibitor	ChEMBL	Indication	All	4	Cancers	No
P16083	CHEMBL3959	NQO2	Drugged	Single protein	CHEMBL255863	Nilotinib	Small molecule	Inhibitor	ChEMBL	Indication	All	2	Scleroderma	No
P16083	CHEMBL3959	NQO2	Drugged	Single protein	CHEMBL255863	Nilotinib	Small molecule	Inhibitor	ChEMBL	Indication	All	2	Parkinson disease	No
P16083	CHEMBL3959	NQO2	Drugged	Single protein	CHEMBL255863	Nilotinib	Small molecule	Inhibitor	ChEMBL	Indication	All	2	Graft vs host disease	No
P16083	CHEMBL3959	NQO2	Drugged	Single protein	CHEMBL255863	Nilotinib	Small molecule	Inhibitor	ChEMBL	Indication	All	1	Huntington disease	No
P16083	CHEMBL3959	NQO2	Drugged	Single protein	CHEMBL255863	Nilotinib	Small molecule	Inhibitor	ChEMBL	Indication	All	3	Cancers	No
P16083	CHEMBL3959	NQO2	Drugged	Single protein	CHEMBL255863	Nilotinib	Small molecule	Inhibitor	ChEMBL	Indication	All	3	Alzheimer disease	No
P16083	CHEMBL3959	NQO2	Drugged	Single protein	CHEMBL255863	Nilotinib	Small molecule	Inhibitor	ChEMBL	Indication	All	0.5	Cancers	No
P16083	CHEMBL3959	NQO2	Drugged	Single protein	CHEMBL255863	Nilotinib	Small molecule	Inhibitor	ChEMBL	Indication	All	2	Cerebellar ataxia	No
P16083	CHEMBL3959	NQO2	Drugged	Single protein	CHEMBL1946170	Regorafenib	Small molecule	Inhibitor	ChEMBL	Indication	All	3	Cancers	No
P16083	CHEMBL3959	NQO2	Drugged	Single protein	CHEMBL2105759	Baricitinib	Small molecule	Inhibitor	ChEMBL	Indication	All	2	Hiv infection	No
P16083	CHEMBL3959	NQO2	Drugged	Single protein	CHEMBL3218576	Copanlisib	Small molecule	Inhibitor	ChEMBL	Indication	All	3	Cancers	No
P16083	CHEMBL3959	NQO2	Drugged	Single protein	CHEMBL3218576	Copanlisib	Small molecule	Inhibitor	ChEMBL	Indication	All	1	Cancers	No
P16083	CHEMBL3959	NQO2	Drugged	Single protein	CHEMBL45	Melatonin	Small molecule	Agonist	ChEMBL	Indication	All	3	Sleep initiation and maintenance disorder	No
P16083	CHEMBL3959	NQO2	Drugged	Single protein	CHEMBL45	Melatonin	Small molecule	Agonist	ChEMBL	Indication	All	2	Autistic disorder	No
P16083	CHEMBL3959	NQO2	Drugged	Single protein	CHEMBL45	Melatonin	Small molecule	Agonist	ChEMBL	Indication	All	2	Fatigue	No
P16083	CHEMBL3959	NQO2	Drugged	Single protein	CHEMBL45	Melatonin	Small molecule	Agonist	ChEMBL	Indication	All	3	Tooth diseases	No
P16083	CHEMBL3959	NQO2	Drugged	Single protein	CHEMBL45	Melatonin	Small molecule	Agonist	ChEMBL	Indication	All	3	Anxiety	No
P16083	CHEMBL3959	NQO2	Drugged	Single protein	CHEMBL45	Melatonin	Small molecule	Agonist	ChEMBL	Indication	All	3	Barrett esophagus	No
P16083	CHEMBL3959	NQO2	Drugged	Single protein	CHEMBL45	Melatonin	Small molecule	Agonist	ChEMBL	Indication	All	2	Hemorrhage	No
P16083	CHEMBL3959	NQO2	Drugged	Single protein	CHEMBL45	Melatonin	Small molecule	Agonist	ChEMBL	Indication	All	2	Dermatitis, atopic	No
P16083	CHEMBL3959	NQO2	Drugged	Single protein	CHEMBL45	Melatonin	Small molecule	Agonist	ChEMBL	Indication	All	2	Metabolic syndrome	No
P16083	CHEMBL3959	NQO2	Drugged	Single protein	CHEMBL45	Melatonin	Small molecule	Agonist	ChEMBL	Indication	All	0.5	Diabetes mellitus	No
P16083	CHEMBL3959	NQO2	Drugged	Single protein	CHEMBL45	Melatonin	Small molecule	Agonist	ChEMBL	Indication	All	3	Depressive disorder	No
P16083	CHEMBL3959	NQO2	Drugged	Single protein	CHEMBL45	Melatonin	Small molecule	Agonist	ChEMBL	Indication	All	1	Periodontal diseases	No
P16083	CHEMBL3959	NQO2	Drugged	Single protein	CHEMBL45	Melatonin	Small molecule	Agonist	ChEMBL	Indication	All	2	Atrial fibrillation	Yes
P16083	CHEMBL3959	NQO2	Drugged	Single protein	CHEMBL45	Melatonin	Small molecule	Agonist	ChEMBL	Indication	All	3	Cancers	No
P16083	CHEMBL3959	NQO2	Drugged	Single protein	CHEMBL2146883	Cobimetinib	Small molecule	Inhibitor	ChEMBL	Indication	All	0.5	Cancers	No
P16083	CHEMBL3959	NQO2	Drugged	Single protein	CHEMBL2146883	Cobimetinib	Small molecule	Inhibitor	ChEMBL	Indication	All	3	Cancers	No
P16083	CHEMBL3959	NQO2	Drugged	Single protein	CHEMBL2146883	Cobimetinib	Small molecule	Inhibitor	ChEMBL	Indication	All	4	Cancers	No
P16083	CHEMBL3959	NQO2	Drugged	Single protein	CHEMBL2146883	Cobimetinib	Small molecule	Inhibitor	ChEMBL	Indication	All	2	Cancers	No
P16083	CHEMBL3959	NQO2	Drugged	Single protein	CHEMBL2146883	Cobimetinib	Small molecule	Inhibitor	ChEMBL	Indication	All	1	Cancers	No
P16083	CHEMBL3959	NQO2	Drugged	Single protein	CHEMBL2216870	Idelalisib	Small molecule	Inhibitor	ChEMBL	Indication	All	1	Rhinitis, allergic, seasonal	No
P16083	CHEMBL3959	NQO2	Drugged	Single protein	CHEMBL2216870	Idelalisib	Small molecule	Inhibitor	ChEMBL	Indication	All	3	Cancers	No
P16083	CHEMBL3959	NQO2	Drugged	Single protein	CHEMBL2216870	Idelalisib	Small molecule	Inhibitor	ChEMBL	Indication	All	2	Amyloidosis	No
P16083	CHEMBL3959	NQO2	Drugged	Single protein	CHEMBL2216870	Idelalisib	Small molecule	Inhibitor	ChEMBL	Indication	All	4	Cancers	No
P16083	CHEMBL3959	NQO2	Drugged	Single protein	CHEMBL2216870	Idelalisib	Small molecule	Inhibitor	ChEMBL	Indication	All	1	Cancers	No
P16083	CHEMBL3959	NQO2	Drugged	Single protein	CHEMBL2216870	Idelalisib	Small molecule	Inhibitor	ChEMBL	Indication	All	2	Cancers	No
P16083	CHEMBL3959	NQO2	Drugged	Single protein	CHEMBL2110732	Dacomitinib	Small molecule	Inhibitor	ChEMBL	Indication	All	4	Cancers	No
P16083	CHEMBL3959	NQO2	Drugged	Single protein	CHEMBL2110732	Dacomitinib	Small molecule	Inhibitor	ChEMBL	Indication	All	2	Cancers	No
P16083	CHEMBL3959	NQO2	Drugged	Single protein	CHEMBL2110732	Dacomitinib	Small molecule	Inhibitor	ChEMBL	Indication	All	1	Cancers	No
P16083	CHEMBL3959	NQO2	Drugged	Single protein	CHEMBL2110732	Dacomitinib	Small molecule	Inhibitor	ChEMBL	Indication	All	1	Liver diseases	No
P16083	CHEMBL3959	NQO2	Drugged	Single protein	CHEMBL45	Melatonin	Small molecule	Agonist	ChEMBL	Indication	All	3	Migraine disorder	No
P16083	CHEMBL3959	NQO2	Drugged	Single protein	CHEMBL45	Melatonin	Small molecule	Agonist	ChEMBL	Indication	All	1	Postpartum hemorrhage	No
P16083	CHEMBL3959	NQO2	Drugged	Single protein	CHEMBL45	Melatonin	Small molecule	Agonist	ChEMBL	Indication	All	1	Sepsis	No
P16083	CHEMBL3959	NQO2	Drugged	Single protein	CHEMBL45	Melatonin	Small molecule	Agonist	ChEMBL	Indication	All	0.5	Sleep apnea, obstructive	No
P16083	CHEMBL3959	NQO2	Drugged	Single protein	CHEMBL3218576	Copanlisib	Small molecule	Inhibitor	ChEMBL	Indication	All	0.5	Cancers	No
P16083	CHEMBL3959	NQO2	Drugged	Single protein	CHEMBL3218576	Copanlisib	Small molecule	Inhibitor	ChEMBL	Indication	All	2	Cancers	No
P16083	CHEMBL3959	NQO2	Drugged	Single protein	CHEMBL3218576	Copanlisib	Small molecule	Inhibitor	ChEMBL	Indication	All	1	Kidney disease	No
P16083	CHEMBL3959	NQO2	Drugged	Single protein	CHEMBL45	Melatonin	Small molecule	Agonist	ChEMBL	Indication	All	3	Child development disorder, pervasive	No
P16083	CHEMBL3959	NQO2	Drugged	Single protein	CHEMBL45	Melatonin	Small molecule	Agonist	ChEMBL	Indication	All	2	Fibromyalgia	No
P16083	CHEMBL3959	NQO2	Drugged	Single protein	CHEMBL45	Melatonin	Small molecule	Agonist	ChEMBL	Indication	All	1	Brain ischemia	No
P16083	CHEMBL3959	NQO2	Drugged	Single protein	CHEMBL45	Melatonin	Small molecule	Agonist	ChEMBL	Indication	All	3	Sleep wake disorder	No
P16083	CHEMBL3959	NQO2	Drugged	Single protein	CHEMBL45	Melatonin	Small molecule	Agonist	ChEMBL	Indication	All	2	Pain	No
P16083	CHEMBL3959	NQO2	Drugged	Single protein	CHEMBL45	Melatonin	Small molecule	Agonist	ChEMBL	Indication	All	3	Attention deficit disorder with hyperactivity	No
P16083	CHEMBL3959	NQO2	Drugged	Single protein	CHEMBL45	Melatonin	Small molecule	Agonist	ChEMBL	Indication	All	2	Colitis, ulcerative	No
P16083	CHEMBL3959	NQO2	Drugged	Single protein	CHEMBL45	Melatonin	Small molecule	Agonist	ChEMBL	Indication	All	3	Dementia	No
P16083	CHEMBL3959	NQO2	Drugged	Single protein	CHEMBL45	Melatonin	Small molecule	Agonist	ChEMBL	Indication	All	0.5	Bone diseases, metabolic	No
P16083	CHEMBL3959	NQO2	Drugged	Single protein	CHEMBL45	Melatonin	Small molecule	Agonist	ChEMBL	Indication	All	2	Alcohol-related disorder	No
P16083	CHEMBL3959	NQO2	Drugged	Single protein	CHEMBL45	Melatonin	Small molecule	Agonist	ChEMBL	Indication	All	2	Cancers	No
P16083	CHEMBL3959	NQO2	Drugged	Single protein	CHEMBL3218576	Copanlisib	Small molecule	Inhibitor	ChEMBL	Indication	All	4	Cancers	No
P16083	CHEMBL3959	NQO2	Drugged	Single protein	CHEMBL45	Melatonin	Small molecule	Agonist	ChEMBL	Indication	All	2	Reperfusion injury	No
P16083	CHEMBL3959	NQO2	Drugged	Single protein	CHEMBL45	Melatonin	Small molecule	Agonist	ChEMBL	Indication	All	2	Depressive disorder	No
P16083	CHEMBL3959	NQO2	Drugged	Single protein	CHEMBL45	Melatonin	Small molecule	Agonist	ChEMBL	Indication	All	1	Hypoxia-ischemia, brain	No
P16083	CHEMBL3959	NQO2	Drugged	Single protein	CHEMBL45	Melatonin	Small molecule	Agonist	ChEMBL	Indication	All	2	Prediabetic state	No
P16083	CHEMBL3959	NQO2	Drugged	Single protein	CHEMBL45	Melatonin	Small molecule	Agonist	ChEMBL	Indication	All	2	Pulmonary disease	No
P16083	CHEMBL3959	NQO2	Drugged	Single protein	CHEMBL45	Melatonin	Small molecule	Agonist	ChEMBL	Indication	All	3	Gastroesophageal reflux	No
P16083	CHEMBL3959	NQO2	Drugged	Single protein	CHEMBL45	Melatonin	Small molecule	Agonist	ChEMBL	Indication	All	2	Burns	No
P16083	CHEMBL3959	NQO2	Drugged	Single protein	CHEMBL45	Melatonin	Small molecule	Agonist	ChEMBL	Indication	All	1	Hot flashes	No
P16083	CHEMBL3959	NQO2	Drugged	Single protein	CHEMBL45	Melatonin	Small molecule	Agonist	ChEMBL	Indication	All	2	Epilepsy	No
P16083	CHEMBL3959	NQO2	Drugged	Single protein	CHEMBL45	Melatonin	Small molecule	Agonist	ChEMBL	Indication	All	2	Multiple sclerosis	No
P16083	CHEMBL3959	NQO2	Drugged	Single protein	CHEMBL45	Melatonin	Small molecule	Agonist	ChEMBL	Indication	All	2	Aortic aneurysm	No
P16083	CHEMBL3959	NQO2	Drugged	Single protein	CHEMBL45	Melatonin	Small molecule	Agonist	ChEMBL	Indication	All	3	Irritable bowel syndrome	No
P16083	CHEMBL3959	NQO2	Drugged	Single protein	CHEMBL45	Melatonin	Small molecule	Agonist	ChEMBL	Indication	All	2	Blood pressure disorders	Yes
P16083	CHEMBL3959	NQO2	Drugged	Single protein	CHEMBL45	Melatonin	Small molecule	Agonist	ChEMBL	Indication	All	1	Metabolic diseases	No
P16083	CHEMBL3959	NQO2	Drugged	Single protein	CHEMBL45	Melatonin	Small molecule	Agonist	ChEMBL	Indication	All	1	Skin diseases	No
P16083	CHEMBL3959	NQO2	Drugged	Single protein	CHEMBL45	Melatonin	Small molecule	Agonist	ChEMBL	Indication	All	3	Delirium	No
P16083	CHEMBL3959	NQO2	Drugged	Single protein	CHEMBL1789941	Ruxolitinib	Small molecule	Inhibitor	ChEMBL	Indication	All	2	Thrombocythemia, essential	No
P16083	CHEMBL3959	NQO2	Drugged	Single protein	CHEMBL45	Melatonin	Small molecule	Agonist	ChEMBL	Indication	All	1	Stomatitis	No
P16083	CHEMBL3959	NQO2	Drugged	Single protein	CHEMBL1789941	Ruxolitinib	Small molecule	Inhibitor	ChEMBL	Indication	All	3	Graft vs host disease	No
P16083	CHEMBL3959	NQO2	Drugged	Single protein	CHEMBL1289926	Axitinib	Small molecule	Inhibitor	ChEMBL	Indication	All	1	Endometriosis	No
P16083	CHEMBL3959	NQO2	Drugged	Single protein	CHEMBL502835	Nintedanib	Small molecule	Inhibitor	ChEMBL	Indication	All	2	Bronchiolitis obliterans	No
P16083	CHEMBL3959	NQO2	Drugged	Single protein	CHEMBL502835	Nintedanib	Small molecule	Inhibitor	ChEMBL	Indication	All	2	Cancers	No
P16083	CHEMBL3959	NQO2	Drugged	Single protein	CHEMBL502835	Nintedanib	Small molecule	Inhibitor	ChEMBL	Indication	All	1	Cancers	No
P16083	CHEMBL3959	NQO2	Drugged	Single protein	CHEMBL502835	Nintedanib	Small molecule	Inhibitor	ChEMBL	Indication	All	3	Pulmonary disease	No
P16083	CHEMBL3959	NQO2	Drugged	Single protein	CHEMBL502835	Nintedanib	Small molecule	Inhibitor	ChEMBL	Indication	All	3	Cancers	No
P16083	CHEMBL3959	NQO2	Drugged	Single protein	CHEMBL502835	Nintedanib	Small molecule	Inhibitor	ChEMBL	Indication	All	3	Pulmonary fibrosis	No
P16083	CHEMBL3959	NQO2	Drugged	Single protein	CHEMBL502835	Nintedanib	Small molecule	Inhibitor	ChEMBL	Indication	All	1	Pulmonary disease	No
P16083	CHEMBL3959	NQO2	Drugged	Single protein	CHEMBL502835	Nintedanib	Small molecule	Inhibitor	ChEMBL	Indication	All	4	Cancers	No
P16083	CHEMBL3959	NQO2	Drugged	Single protein	CHEMBL502835	Nintedanib	Small molecule	Inhibitor	ChEMBL	Indication	All	2	Telangiectasia, hereditary hemorrhagic	No
P16083	CHEMBL3959	NQO2	Drugged	Single protein	CHEMBL502835	Nintedanib	Small molecule	Inhibitor	ChEMBL	Indication	All	2	Lymphangioleiomyomatosis	No
P16083	CHEMBL3959	NQO2	Drugged	Single protein	CHEMBL502835	Nintedanib	Small molecule	Inhibitor	ChEMBL	Indication	All	4	Scleroderma	No
P16083	CHEMBL3959	NQO2	Drugged	Single protein	CHEMBL502835	Nintedanib	Small molecule	Inhibitor	ChEMBL	Indication	All	4	Idiopathic pulmonary fibrosis	No
P16083	CHEMBL3959	NQO2	Drugged	Single protein	CHEMBL477772	Pazopanib	Small molecule	Inhibitor	ChEMBL	Indication	All	2	Cancers	No
P16083	CHEMBL3959	NQO2	Drugged	Single protein	CHEMBL477772	Pazopanib	Small molecule	Inhibitor	ChEMBL	Indication	All	1	Cancers	No
P16083	CHEMBL3959	NQO2	Drugged	Single protein	CHEMBL1289926	Axitinib	Small molecule	Inhibitor	ChEMBL	Indication	All	1	Cancers	No
P16083	CHEMBL3959	NQO2	Drugged	Single protein	CHEMBL1289926	Axitinib	Small molecule	Inhibitor	ChEMBL	Indication	All	3	Cancers	No
P16083	CHEMBL3959	NQO2	Drugged	Single protein	CHEMBL1289926	Axitinib	Small molecule	Inhibitor	ChEMBL	Indication	All	4	Cancers	No
P16083	CHEMBL3959	NQO2	Drugged	Single protein	CHEMBL1289926	Axitinib	Small molecule	Inhibitor	ChEMBL	Indication	All	2	Cancers	No
P16083	CHEMBL3959	NQO2	Drugged	Single protein	CHEMBL1287853	Fedratinib	Small molecule	Inhibitor	ChEMBL	Indication	All	1	Liver diseases	No
P16083	CHEMBL3959	NQO2	Drugged	Single protein	CHEMBL1287853	Fedratinib	Small molecule	Inhibitor	ChEMBL	Indication	All	2	Cancers	No
P16083	CHEMBL3959	NQO2	Drugged	Single protein	CHEMBL1287853	Fedratinib	Small molecule	Inhibitor	ChEMBL	Indication	All	1	Cancers	No
P16083	CHEMBL3959	NQO2	Drugged	Single protein	CHEMBL1201182	Temsirolimus	Small molecule	Inhibitor	ChEMBL	Indication	All	4	Cancers	No
P16083	CHEMBL3959	NQO2	Drugged	Single protein	CHEMBL1201182	Temsirolimus	Small molecule	Inhibitor	ChEMBL	Indication	All	3	Cancers	No
P16083	CHEMBL3959	NQO2	Drugged	Single protein	CHEMBL1201182	Temsirolimus	Small molecule	Inhibitor	ChEMBL	Indication	All	1	Cancers	No
P16083	CHEMBL3959	NQO2	Drugged	Single protein	CHEMBL1201182	Temsirolimus	Small molecule	Inhibitor	ChEMBL	Indication	All	2	Cancers	No
P16083	CHEMBL3959	NQO2	Drugged	Single protein	CHEMBL477772	Pazopanib	Small molecule	Inhibitor	ChEMBL	Indication	All	4	Cancers	No
P16083	CHEMBL3959	NQO2	Drugged	Single protein	CHEMBL1201182	Temsirolimus	Small molecule	Inhibitor	ChEMBL	Indication	All	2	Retroviridae infection	No
P16083	CHEMBL3959	NQO2	Drugged	Single protein	CHEMBL1201182	Temsirolimus	Small molecule	Inhibitor	ChEMBL	Indication	All	2	Arthritis	No
P16083	CHEMBL3959	NQO2	Drugged	Single protein	CHEMBL1201182	Temsirolimus	Small molecule	Inhibitor	ChEMBL	Indication	All	2	Ischemia	Yes
P16083	CHEMBL3959	NQO2	Drugged	Single protein	CHEMBL1201182	Temsirolimus	Small molecule	Inhibitor	ChEMBL	Indication	All	2	Adenoma	No
P16083	CHEMBL3959	NQO2	Drugged	Single protein	CHEMBL1201182	Temsirolimus	Small molecule	Inhibitor	ChEMBL	Indication	All	2	Coronary heart disease	Yes
P16083	CHEMBL3959	NQO2	Drugged	Single protein	CHEMBL180022	Neratinib	Small molecule	Inhibitor	ChEMBL	Indication	All	4	Cancers	No
P16083	CHEMBL3959	NQO2	Drugged	Single protein	CHEMBL180022	Neratinib	Small molecule	Inhibitor	ChEMBL	Indication	All	1	Cancers	No
P16083	CHEMBL3959	NQO2	Drugged	Single protein	CHEMBL180022	Neratinib	Small molecule	Inhibitor	ChEMBL	Indication	All	2	Cancers	No
P16083	CHEMBL3959	NQO2	Drugged	Single protein	CHEMBL1201182	Temsirolimus	Small molecule	Inhibitor	ChEMBL	Indication	All	2	Multiple sclerosis	No
P16083	CHEMBL3959	NQO2	Drugged	Single protein	CHEMBL1287853	Fedratinib	Small molecule	Inhibitor	ChEMBL	Indication	All	1	Kidney disease	No
P16083	CHEMBL3959	NQO2	Drugged	Single protein	CHEMBL477772	Pazopanib	Small molecule	Inhibitor	ChEMBL	Indication	All	1	Corneal neovascularization	No
P16083	CHEMBL3959	NQO2	Drugged	Single protein	CHEMBL477772	Pazopanib	Small molecule	Inhibitor	ChEMBL	Indication	All	1	Psoriasis	No
P16083	CHEMBL3959	NQO2	Drugged	Single protein	CHEMBL3622821	Upadacitinib	Small molecule	Inhibitor	ChEMBL	Indication	All	2	Lupus erythematosus, systemic	No
P16083	CHEMBL3959	NQO2	Drugged	Single protein	CHEMBL3622821	Upadacitinib	Small molecule	Inhibitor	ChEMBL	Indication	All	3	Arthritis	No
P16083	CHEMBL3959	NQO2	Drugged	Single protein	CHEMBL3622821	Upadacitinib	Small molecule	Inhibitor	ChEMBL	Indication	All	3	Colitis, ulcerative	No
P16083	CHEMBL3959	NQO2	Drugged	Single protein	CHEMBL3622821	Upadacitinib	Small molecule	Inhibitor	ChEMBL	Indication	All	3	Spondylitis, ankylosing	No
P16083	CHEMBL3959	NQO2	Drugged	Single protein	CHEMBL3622821	Upadacitinib	Small molecule	Inhibitor	ChEMBL	Indication	All	2	Vitiligo	No
P16083	CHEMBL3959	NQO2	Drugged	Single protein	CHEMBL3622821	Upadacitinib	Small molecule	Inhibitor	ChEMBL	Indication	All	4	Arthritis	No
P16083	CHEMBL3959	NQO2	Drugged	Single protein	CHEMBL601719	Crizotinib	Small molecule	Inhibitor	ChEMBL	Indication	All	2	Cancers	No
P16083	CHEMBL3959	NQO2	Drugged	Single protein	CHEMBL601719	Crizotinib	Small molecule	Inhibitor	ChEMBL	Indication	All	1	Kidney disease	No
P16083	CHEMBL3959	NQO2	Drugged	Single protein	CHEMBL601719	Crizotinib	Small molecule	Inhibitor	ChEMBL	Indication	All	4	Cancers	No
P16083	CHEMBL3959	NQO2	Drugged	Single protein	CHEMBL601719	Crizotinib	Small molecule	Inhibitor	ChEMBL	Indication	All	2	Neurofibromatosis 2	No
P16083	CHEMBL3959	NQO2	Drugged	Single protein	CHEMBL601719	Crizotinib	Small molecule	Inhibitor	ChEMBL	Indication	All	1	Cancers	No
P16083	CHEMBL3959	NQO2	Drugged	Single protein	CHEMBL601719	Crizotinib	Small molecule	Inhibitor	ChEMBL	Indication	All	2	Granuloma, plasma cell	No
P16083	CHEMBL3959	NQO2	Drugged	Single protein	CHEMBL601719	Crizotinib	Small molecule	Inhibitor	ChEMBL	Indication	All	3	Cancers	No
P16083	CHEMBL3959	NQO2	Drugged	Single protein	CHEMBL45	Melatonin	Small molecule	Agonist	ChEMBL	Indication	All	1	Neonatal sepsis	No
P16083	CHEMBL3959	NQO2	Drugged	Single protein	CHEMBL1789941	Ruxolitinib	Small molecule	Inhibitor	ChEMBL	Indication	All	2	Cachexia	No
P16083	CHEMBL3959	NQO2	Drugged	Single protein	CHEMBL3622821	Upadacitinib	Small molecule	Inhibitor	ChEMBL	Indication	All	3	Giant cell arteritis	No
P16083	CHEMBL3959	NQO2	Drugged	Single protein	CHEMBL3622821	Upadacitinib	Small molecule	Inhibitor	ChEMBL	Indication	All	1	Arthritis	No
P16083	CHEMBL3959	NQO2	Drugged	Single protein	CHEMBL3622821	Upadacitinib	Small molecule	Inhibitor	ChEMBL	Indication	All	4	Immune system diseases	No
P16083	CHEMBL3959	NQO2	Drugged	Single protein	CHEMBL3622821	Upadacitinib	Small molecule	Inhibitor	ChEMBL	Indication	All	3	Crohn disease	No
P16083	CHEMBL3959	NQO2	Drugged	Single protein	CHEMBL477772	Pazopanib	Small molecule	Inhibitor	ChEMBL	Indication	All	3	Cancers	No
P16083	CHEMBL3959	NQO2	Drugged	Single protein	CHEMBL477772	Pazopanib	Small molecule	Inhibitor	ChEMBL	Indication	All	2	Von hippel-lindau disease	No
P16083	CHEMBL3959	NQO2	Drugged	Single protein	CHEMBL477772	Pazopanib	Small molecule	Inhibitor	ChEMBL	Indication	All	2	Retroviridae infection	No
P16083	CHEMBL3959	NQO2	Drugged	Single protein	CHEMBL477772	Pazopanib	Small molecule	Inhibitor	ChEMBL	Indication	All	2	Telangiectasia, hereditary hemorrhagic	No
P16083	CHEMBL3959	NQO2	Drugged	Single protein	CHEMBL1908391	Masitinib	Small molecule	Inhibitor	ChEMBL	Indication	All	2	Pulmonary disease	No
P16083	CHEMBL3959	NQO2	Drugged	Single protein	CHEMBL1908391	Masitinib	Small molecule	Inhibitor	ChEMBL	Indication	All	3	Multiple sclerosis	No
P16083	CHEMBL3959	NQO2	Drugged	Single protein	CHEMBL1908391	Masitinib	Small molecule	Inhibitor	ChEMBL	Indication	All	2	Arthritis	No
P16083	CHEMBL3959	NQO2	Drugged	Single protein	CHEMBL477772	Pazopanib	Small molecule	Inhibitor	ChEMBL	Indication	All	2	Macular degeneration	No
P16083	CHEMBL3959	NQO2	Drugged	Single protein	CHEMBL1908391	Masitinib	Small molecule	Inhibitor	ChEMBL	Indication	All	3	Amyotrophic lateral sclerosis	No
P16083	CHEMBL3959	NQO2	Drugged	Single protein	CHEMBL1908391	Masitinib	Small molecule	Inhibitor	ChEMBL	Indication	All	3	Cancers	No
P16083	CHEMBL3959	NQO2	Drugged	Single protein	CHEMBL1908391	Masitinib	Small molecule	Inhibitor	ChEMBL	Indication	All	2	Psoriasis	No
P16083	CHEMBL3959	NQO2	Drugged	Single protein	CHEMBL1908391	Masitinib	Small molecule	Inhibitor	ChEMBL	Indication	All	3	Pulmonary disease	No
P16083	CHEMBL3959	NQO2	Drugged	Single protein	CHEMBL1908391	Masitinib	Small molecule	Inhibitor	ChEMBL	Indication	All	3	Alzheimer disease	No
P16083	CHEMBL3959	NQO2	Drugged	Single protein	CHEMBL1908391	Masitinib	Small molecule	Inhibitor	ChEMBL	Indication	All	4	Cancers	No
P16083	CHEMBL3959	NQO2	Drugged	Single protein	CHEMBL3622821	Upadacitinib	Small molecule	Inhibitor	ChEMBL	Indication	All	2	Hidradenitis suppurativa	No
P16083	CHEMBL3959	NQO2	Drugged	Single protein	CHEMBL3622821	Upadacitinib	Small molecule	Inhibitor	ChEMBL	Indication	All	3	Dermatitis, atopic	No
P16083	CHEMBL3959	NQO2	Drugged	Single protein	CHEMBL1908391	Masitinib	Small molecule	Inhibitor	ChEMBL	Indication	All	2	Cancers	No
P16083	CHEMBL3959	NQO2	Drugged	Single protein	CHEMBL1287853	Fedratinib	Small molecule	Inhibitor	ChEMBL	Indication	All	4	Cancers	No
P16083	CHEMBL3959	NQO2	Drugged	Single protein	CHEMBL477772	Pazopanib	Small molecule	Inhibitor	ChEMBL	Indication	All	2	Lymphedema	No
P16083	CHEMBL3959	NQO2	Drugged	Single protein	CHEMBL288441	Bosutinib	Small molecule	Inhibitor	ChEMBL	Indication	All	2	Polycystic kidney, autosomal dominant	No
P16083	CHEMBL3959	NQO2	Drugged	Single protein	CHEMBL3402762	Tepotinib	Small molecule	Inhibitor	ChEMBL	Indication	All	1	Cancers	No
P16083	CHEMBL3959	NQO2	Drugged	Single protein	CHEMBL3402762	Tepotinib	Small molecule	Inhibitor	ChEMBL	Indication	All	4	Cancers	No
P16083	CHEMBL3959	NQO2	Drugged	Single protein	CHEMBL1421	Dasatinib	Small molecule	Inhibitor	ChEMBL	Indication	All	2	Cancers	No
P16083	CHEMBL3959	NQO2	Drugged	Single protein	CHEMBL1421	Dasatinib	Small molecule	Inhibitor	ChEMBL	Indication	All	2	Kidney disease	No
P16083	CHEMBL3959	NQO2	Drugged	Single protein	CHEMBL1421	Dasatinib	Small molecule	Inhibitor	ChEMBL	Indication	All	1	Cancers	No
P16083	CHEMBL3959	NQO2	Drugged	Single protein	CHEMBL1421	Dasatinib	Small molecule	Inhibitor	ChEMBL	Indication	All	2	Brain diseases	No
P16083	CHEMBL3959	NQO2	Drugged	Single protein	CHEMBL1421	Dasatinib	Small molecule	Inhibitor	ChEMBL	Indication	All	3	Cancers	No
P16083	CHEMBL3959	NQO2	Drugged	Single protein	CHEMBL1421	Dasatinib	Small molecule	Inhibitor	ChEMBL	Indication	All	1	Alzheimer disease	No
P16083	CHEMBL3959	NQO2	Drugged	Single protein	CHEMBL1421	Dasatinib	Small molecule	Inhibitor	ChEMBL	Indication	All	1	Immunoblastic lymphadenopathy	No
P16083	CHEMBL3959	NQO2	Drugged	Single protein	CHEMBL1421	Dasatinib	Small molecule	Inhibitor	ChEMBL	Indication	All	2	Polycythemia vera	No
P16083	CHEMBL3959	NQO2	Drugged	Single protein	CHEMBL1421	Dasatinib	Small molecule	Inhibitor	ChEMBL	Indication	All	2	Aging	No
P16083	CHEMBL3959	NQO2	Drugged	Single protein	CHEMBL1421	Dasatinib	Small molecule	Inhibitor	ChEMBL	Indication	All	4	Cancers	No
P16083	CHEMBL3959	NQO2	Drugged	Single protein	CHEMBL1421	Dasatinib	Small molecule	Inhibitor	ChEMBL	Indication	All	0.5	Cancers	No
P16083	CHEMBL3959	NQO2	Drugged	Single protein	CHEMBL1421	Dasatinib	Small molecule	Inhibitor	ChEMBL	Indication	All	1	Idiopathic pulmonary fibrosis	No
P16083	CHEMBL3959	NQO2	Drugged	Single protein	CHEMBL1421	Dasatinib	Small molecule	Inhibitor	ChEMBL	Indication	All	1	Scleroderma	No
P16083	CHEMBL3959	NQO2	Drugged	Single protein	CHEMBL3402762	Tepotinib	Small molecule	Inhibitor	ChEMBL	Indication	All	1	Liver diseases	No
P16083	CHEMBL3959	NQO2	Drugged	Single protein	CHEMBL3402762	Tepotinib	Small molecule	Inhibitor	ChEMBL	Indication	All	2	Cancers	No
P16083	CHEMBL3959	NQO2	Drugged	Single protein	CHEMBL1789941	Ruxolitinib	Small molecule	Inhibitor	ChEMBL	Indication	All	2	Hypereosinophilic syndrome	No
P16083	CHEMBL3959	NQO2	Drugged	Single protein	CHEMBL1789941	Ruxolitinib	Small molecule	Inhibitor	ChEMBL	Indication	All	1	Malaria	No
P16083	CHEMBL3959	NQO2	Drugged	Single protein	CHEMBL1789941	Ruxolitinib	Small molecule	Inhibitor	ChEMBL	Indication	All	4	Cancers	No
P16083	CHEMBL3959	NQO2	Drugged	Single protein	CHEMBL288441	Bosutinib	Small molecule	Inhibitor	ChEMBL	Indication	All	4	Cancers	No
P16083	CHEMBL3959	NQO2	Drugged	Single protein	CHEMBL1789941	Ruxolitinib	Small molecule	Inhibitor	ChEMBL	Indication	All	1	Kidney disease	No
P16083	CHEMBL3959	NQO2	Drugged	Single protein	CHEMBL1789941	Ruxolitinib	Small molecule	Inhibitor	ChEMBL	Indication	All	3	Alopecia	No
P16083	CHEMBL3959	NQO2	Drugged	Single protein	CHEMBL1789941	Ruxolitinib	Small molecule	Inhibitor	ChEMBL	Indication	All	1	Cancers	No
P16083	CHEMBL3959	NQO2	Drugged	Single protein	CHEMBL1789941	Ruxolitinib	Small molecule	Inhibitor	ChEMBL	Indication	All	1	Liver diseases	No
P16083	CHEMBL3959	NQO2	Drugged	Single protein	CHEMBL1789941	Ruxolitinib	Small molecule	Inhibitor	ChEMBL	Indication	All	2	Necrobiosis lipoidica	No
P16083	CHEMBL3959	NQO2	Drugged	Single protein	CHEMBL1421	Dasatinib	Small molecule	Inhibitor	ChEMBL	Indication	All	2	Pulmonary disease	No
P16083	CHEMBL3959	NQO2	Drugged	Single protein	CHEMBL1789941	Ruxolitinib	Small molecule	Inhibitor	ChEMBL	Indication	All	2	Lupus erythematosus, discoid	No
P16083	CHEMBL3959	NQO2	Drugged	Single protein	CHEMBL1789941	Ruxolitinib	Small molecule	Inhibitor	ChEMBL	Indication	All	2	Lichen planus	No
P16083	CHEMBL3959	NQO2	Drugged	Single protein	CHEMBL1789941	Ruxolitinib	Small molecule	Inhibitor	ChEMBL	Indication	All	3	Eczema	No
P16083	CHEMBL3959	NQO2	Drugged	Single protein	CHEMBL1789941	Ruxolitinib	Small molecule	Inhibitor	ChEMBL	Indication	All	2	Beta-thalassemia	No
P16083	CHEMBL3959	NQO2	Drugged	Single protein	CHEMBL1789941	Ruxolitinib	Small molecule	Inhibitor	ChEMBL	Indication	All	3	Macrophage activation syndrome	No
P16083	CHEMBL3959	NQO2	Drugged	Single protein	CHEMBL1789941	Ruxolitinib	Small molecule	Inhibitor	ChEMBL	Indication	All	2	Hidradenitis suppurativa	No
P16083	CHEMBL3959	NQO2	Drugged	Single protein	CHEMBL1789941	Ruxolitinib	Small molecule	Inhibitor	ChEMBL	Indication	All	3	Lymphohistiocytosis, hemophagocytic	No
P16083	CHEMBL3959	NQO2	Drugged	Single protein	CHEMBL1789941	Ruxolitinib	Small molecule	Inhibitor	ChEMBL	Indication	All	1	Pneumonia	No
P16083	CHEMBL3959	NQO2	Drugged	Single protein	CHEMBL1789941	Ruxolitinib	Small molecule	Inhibitor	ChEMBL	Indication	All	1	Dermatitis	No
P16083	CHEMBL3959	NQO2	Drugged	Single protein	CHEMBL1421	Dasatinib	Small molecule	Inhibitor	ChEMBL	Indication	All	1	Granuloma, lethal midline	No
P16083	CHEMBL3959	NQO2	Drugged	Single protein	CHEMBL1789941	Ruxolitinib	Small molecule	Inhibitor	ChEMBL	Indication	All	2	Bronchiolitis obliterans	No
P16083	CHEMBL3959	NQO2	Drugged	Single protein	CHEMBL24828	Vandetanib	Small molecule	Inhibitor	ChEMBL	Indication	All	4	Cancers	No
P16083	CHEMBL3959	NQO2	Drugged	Single protein	CHEMBL221959	Tofacitinib	Small molecule	Inhibitor	ChEMBL	Indication	All	2	Pneumonia	No
P16083	CHEMBL3959	NQO2	Drugged	Single protein	CHEMBL221959	Tofacitinib	Small molecule	Inhibitor	ChEMBL	Indication	All	2	Pouchitis	No
P16083	CHEMBL3959	NQO2	Drugged	Single protein	CHEMBL221959	Tofacitinib	Small molecule	Inhibitor	ChEMBL	Indication	All	2	Polymyalgia rheumatica	No
P16083	CHEMBL3959	NQO2	Drugged	Single protein	CHEMBL221959	Tofacitinib	Small molecule	Inhibitor	ChEMBL	Indication	All	0.5	Lupus erythematosus, discoid	No
P16083	CHEMBL3959	NQO2	Drugged	Single protein	CHEMBL221959	Tofacitinib	Small molecule	Inhibitor	ChEMBL	Indication	All	4	Immune system diseases	No
P16083	CHEMBL3959	NQO2	Drugged	Single protein	CHEMBL221959	Tofacitinib	Small molecule	Inhibitor	ChEMBL	Indication	All	2	Dermatitis, atopic	No
P16083	CHEMBL3959	NQO2	Drugged	Single protein	CHEMBL221959	Tofacitinib	Small molecule	Inhibitor	ChEMBL	Indication	All	2	Colitis	No
P16083	CHEMBL3959	NQO2	Drugged	Single protein	CHEMBL221959	Tofacitinib	Small molecule	Inhibitor	ChEMBL	Indication	All	2	Dry eye syndromes	No
P16083	CHEMBL3959	NQO2	Drugged	Single protein	CHEMBL221959	Tofacitinib	Small molecule	Inhibitor	ChEMBL	Indication	All	1	Lupus erythematosus, cutaneous	No
P16083	CHEMBL3959	NQO2	Drugged	Single protein	CHEMBL221959	Tofacitinib	Small molecule	Inhibitor	ChEMBL	Indication	All	1	Dermatomyositis	No
P16083	CHEMBL3959	NQO2	Drugged	Single protein	CHEMBL221959	Tofacitinib	Small molecule	Inhibitor	ChEMBL	Indication	All	3	Pulmonary disease	No
P16083	CHEMBL3959	NQO2	Drugged	Single protein	CHEMBL288441	Bosutinib	Small molecule	Inhibitor	ChEMBL	Indication	All	1	Amyotrophic lateral sclerosis	No
P16083	CHEMBL3959	NQO2	Drugged	Single protein	CHEMBL288441	Bosutinib	Small molecule	Inhibitor	ChEMBL	Indication	All	1	Cancers	No
P16083	CHEMBL3959	NQO2	Drugged	Single protein	CHEMBL24828	Vandetanib	Small molecule	Inhibitor	ChEMBL	Indication	All	2	Cancers	No
P16083	CHEMBL3959	NQO2	Drugged	Single protein	CHEMBL288441	Bosutinib	Small molecule	Inhibitor	ChEMBL	Indication	All	2	Cancers	No
P16083	CHEMBL3959	NQO2	Drugged	Single protein	CHEMBL288441	Bosutinib	Small molecule	Inhibitor	ChEMBL	Indication	All	1	Dementia	No
P16083	CHEMBL3959	NQO2	Drugged	Single protein	CHEMBL221959	Tofacitinib	Small molecule	Inhibitor	ChEMBL	Indication	All	0.5	Myasthenia gravis	No
P16083	CHEMBL3959	NQO2	Drugged	Single protein	CHEMBL221959	Tofacitinib	Small molecule	Inhibitor	ChEMBL	Indication	All	1	Granulomatous disease, chronic	No
P16083	CHEMBL3959	NQO2	Drugged	Single protein	CHEMBL221959	Tofacitinib	Small molecule	Inhibitor	ChEMBL	Indication	All	2	Crohn disease	No
P16083	CHEMBL3959	NQO2	Drugged	Single protein	CHEMBL221959	Tofacitinib	Small molecule	Inhibitor	ChEMBL	Indication	All	2	Granuloma, lethal midline	No
P16083	CHEMBL3959	NQO2	Drugged	Single protein	CHEMBL221959	Tofacitinib	Small molecule	Inhibitor	ChEMBL	Indication	All	1	Lupus erythematosus, systemic	No
P16083	CHEMBL3959	NQO2	Drugged	Single protein	CHEMBL24828	Vandetanib	Small molecule	Inhibitor	ChEMBL	Indication	All	1	Cancers	No
P16083	CHEMBL3959	NQO2	Drugged	Single protein	CHEMBL221959	Tofacitinib	Small molecule	Inhibitor	ChEMBL	Indication	All	1	Kidney disease	No
P16083	CHEMBL3959	NQO2	Drugged	Single protein	CHEMBL24828	Vandetanib	Small molecule	Inhibitor	ChEMBL	Indication	All	3	Cancers	No
P16083	CHEMBL3959	NQO2	Drugged	Single protein	CHEMBL221959	Tofacitinib	Small molecule	Inhibitor	ChEMBL	Indication	All	3	Psoriasis	No
P16083	CHEMBL3959	NQO2	Drugged	Single protein	CHEMBL221959	Tofacitinib	Small molecule	Inhibitor	ChEMBL	Indication	All	3	Arthritis	No
P16083	CHEMBL3959	NQO2	Drugged	Single protein	CHEMBL221959	Tofacitinib	Small molecule	Inhibitor	ChEMBL	Indication	All	2	Sjogren's syndrome	No
P16083	CHEMBL3959	NQO2	Drugged	Single protein	CHEMBL221959	Tofacitinib	Small molecule	Inhibitor	ChEMBL	Indication	All	3	Colitis, ulcerative	No
P16083	CHEMBL3959	NQO2	Drugged	Single protein	CHEMBL221959	Tofacitinib	Small molecule	Inhibitor	ChEMBL	Indication	All	4	Arthritis	No
P16083	CHEMBL3959	NQO2	Drugged	Single protein	CHEMBL221959	Tofacitinib	Small molecule	Inhibitor	ChEMBL	Indication	All	3	Spondylitis, ankylosing	No
P16083	CHEMBL3959	NQO2	Drugged	Single protein	CHEMBL221959	Tofacitinib	Small molecule	Inhibitor	ChEMBL	Indication	All	1	Scleroderma	No
P16083	CHEMBL3959	NQO2	Drugged	Single protein	CHEMBL221959	Tofacitinib	Small molecule	Inhibitor	ChEMBL	Indication	All	2	Myositis	No
P16083	CHEMBL3959	NQO2	Drugged	Single protein	CHEMBL221959	Tofacitinib	Small molecule	Inhibitor	ChEMBL	Indication	All	2	Wounds and injuries	No
P16083	CHEMBL3959	NQO2	Drugged	Single protein	CHEMBL221959	Tofacitinib	Small molecule	Inhibitor	ChEMBL	Indication	All	3	Cancers	No
P16083	CHEMBL3959	NQO2	Drugged	Single protein	CHEMBL221959	Tofacitinib	Small molecule	Inhibitor	ChEMBL	Indication	All	1	Sarcoidosis	No
P16083	CHEMBL3959	NQO2	Drugged	Single protein	CHEMBL221959	Tofacitinib	Small molecule	Inhibitor	ChEMBL	Indication	All	2	Alopecia	No
Q16288	CHEMBL5608	NTRK3	Drugged	Single protein	CHEMBL1908391	Masitinib	Small molecule	Inhibitor	ChEMBL	Indication	All	2	Psoriasis	No
Q16288	CHEMBL5608	NTRK3	Drugged	Single protein	CHEMBL1908391	Masitinib	Small molecule	Inhibitor	ChEMBL	Indication	All	3	Pulmonary disease	No
Q16288	CHEMBL5608	NTRK3	Drugged	Single protein	CHEMBL1908391	Masitinib	Small molecule	Inhibitor	ChEMBL	Indication	All	3	Cancers	No
Q16288	CHEMBL5608	NTRK3	Drugged	Single protein	CHEMBL477772	Pazopanib	Small molecule	Inhibitor	ChEMBL	Indication	All	1	Psoriasis	No
Q16288	CHEMBL5608	NTRK3	Drugged	Single protein	CHEMBL1908391	Masitinib	Small molecule	Inhibitor	ChEMBL	Indication	All	4	Cancers	No
Q16288	CHEMBL5608	NTRK3	Drugged	Single protein	CHEMBL2005186	Belumosudil	Small molecule	Inhibitor	ChEMBL	Indication	All	2	Psoriasis	No
Q16288	CHEMBL5608	NTRK3	Drugged	Single protein	CHEMBL2005186	Belumosudil	Small molecule	Inhibitor	ChEMBL	Indication	All	4	Graft vs host disease	No
Q16288	CHEMBL5608	NTRK3	Drugged	Single protein	CHEMBL1908391	Masitinib	Small molecule	Inhibitor	ChEMBL	Indication	All	3	Alzheimer disease	No
Q16288	CHEMBL5608	NTRK3	Drugged	Single protein	CHEMBL1908391	Masitinib	Small molecule	Inhibitor	ChEMBL	Indication	All	2	Cancers	No
Q16288	CHEMBL5608	NTRK3	Drugged	Single protein	CHEMBL477772	Pazopanib	Small molecule	Inhibitor	ChEMBL	Indication	All	2	Retroviridae infection	No
Q16288	CHEMBL5608	NTRK3	Drugged	Single protein	CHEMBL1908391	Masitinib	Small molecule	Inhibitor	ChEMBL	Indication	All	2	Arthritis	No
Q16288	CHEMBL5608	NTRK3	Drugged	Single protein	CHEMBL1908391	Masitinib	Small molecule	Inhibitor	ChEMBL	Indication	All	3	Multiple sclerosis	No
Q16288	CHEMBL5608	NTRK3	Drugged	Single protein	CHEMBL1908391	Masitinib	Small molecule	Inhibitor	ChEMBL	Indication	All	2	Pulmonary disease	No
Q16288	CHEMBL5608	NTRK3	Drugged	Single protein	CHEMBL477772	Pazopanib	Small molecule	Inhibitor	ChEMBL	Indication	All	2	Lymphedema	No
Q16288	CHEMBL5608	NTRK3	Drugged	Single protein	CHEMBL477772	Pazopanib	Small molecule	Inhibitor	ChEMBL	Indication	All	2	Telangiectasia, hereditary hemorrhagic	No
Q16288	CHEMBL5608	NTRK3	Drugged	Single protein	CHEMBL477772	Pazopanib	Small molecule	Inhibitor	ChEMBL	Indication	All	2	Von hippel-lindau disease	No
Q16288	CHEMBL5608	NTRK3	Drugged	Single protein	CHEMBL477772	Pazopanib	Small molecule	Inhibitor	ChEMBL	Indication	All	3	Cancers	No
Q16288	CHEMBL5608	NTRK3	Drugged	Single protein	CHEMBL477772	Pazopanib	Small molecule	Inhibitor	ChEMBL	Indication	All	2	Macular degeneration	No
Q16288	CHEMBL5608	NTRK3	Drugged	Single protein	CHEMBL2005186	Belumosudil	Small molecule	Inhibitor	ChEMBL	Indication	All	2	Scleroderma	No
Q16288	CHEMBL5608	NTRK3	Drugged	Single protein	CHEMBL1908391	Masitinib	Small molecule	Inhibitor	ChEMBL	Indication	All	3	Amyotrophic lateral sclerosis	No
Q16288	CHEMBL5608	NTRK3	Drugged	Single protein	CHEMBL2005186	Belumosudil	Small molecule	Inhibitor	ChEMBL	Indication	All	2	Idiopathic pulmonary fibrosis	No
Q16288	CHEMBL5608	NTRK3	Drugged	Single protein	CHEMBL3286830	Lorlatinib	Small molecule	Inhibitor	ChEMBL	Indication	All	1	Liver diseases	No
Q16288	CHEMBL5608	NTRK3	Drugged	Single protein	CHEMBL2005186	Belumosudil	Small molecule	Inhibitor	ChEMBL	Indication	All	0.5	Cancers	No
Q16288	CHEMBL3559684	NTRK3	Drugged	Protein family	CHEMBL3889654	Larotrectinib	Small molecule	Inhibitor	BNF	Side-effect	Common or very common	4	Neutropenia	No
Q16288	CHEMBL5608	NTRK3	Drugged	Single protein	CHEMBL477772	Pazopanib	Small molecule	Inhibitor	ChEMBL	Indication	All	1	Corneal neovascularization	No
Q16288	CHEMBL3559684	NTRK3	Drugged	Protein family	CHEMBL3889654	Larotrectinib	Small molecule	Inhibitor	BNF	Side-effect	Common or very common	4	Paraesthesia	No
Q16288	CHEMBL3559684	NTRK3	Drugged	Protein family	CHEMBL3889654	Larotrectinib	Small molecule	Inhibitor	BNF	Side-effect	Common or very common	4	Taste altered	No
Q16288	CHEMBL3559684	NTRK3	Drugged	Protein family	CHEMBL3889654	Larotrectinib	Small molecule	Inhibitor	BNF	Side-effect	Common or very common	4	Vomiting	No
Q16288	CHEMBL3559684	NTRK3	Drugged	Protein family	CHEMBL3889654	Larotrectinib	Small molecule	Inhibitor	BNF	Side-effect	Common or very common	4	Weight increased	No
Q16288	CHEMBL5608	NTRK3	Drugged	Single protein	CHEMBL3286830	Lorlatinib	Small molecule	Inhibitor	ChEMBL	Indication	All	1	Cancers	No
Q16288	CHEMBL5608	NTRK3	Drugged	Single protein	CHEMBL3286830	Lorlatinib	Small molecule	Inhibitor	ChEMBL	Indication	All	1	Kidney disease	No
Q16288	CHEMBL5608	NTRK3	Drugged	Single protein	CHEMBL3286830	Lorlatinib	Small molecule	Inhibitor	ChEMBL	Indication	All	2	Cancers	No
Q16288	CHEMBL5608	NTRK3	Drugged	Single protein	CHEMBL3286830	Lorlatinib	Small molecule	Inhibitor	ChEMBL	Indication	All	4	Cancers	No
Q16288	CHEMBL5608	NTRK3	Drugged	Single protein	CHEMBL3889654	Larotrectinib	Small molecule	Inhibitor	ChEMBL	Indication	All	0.5	Cancers	No
Q16288	CHEMBL5608	NTRK3	Drugged	Single protein	CHEMBL601719	Crizotinib	Small molecule	Inhibitor	ChEMBL	Indication	All	3	Cancers	No
Q16288	CHEMBL5608	NTRK3	Drugged	Single protein	CHEMBL601719	Crizotinib	Small molecule	Inhibitor	ChEMBL	Indication	All	2	Granuloma, plasma cell	No
Q16288	CHEMBL5608	NTRK3	Drugged	Single protein	CHEMBL601719	Crizotinib	Small molecule	Inhibitor	ChEMBL	Indication	All	1	Cancers	No
Q16288	CHEMBL5608	NTRK3	Drugged	Single protein	CHEMBL601719	Crizotinib	Small molecule	Inhibitor	ChEMBL	Indication	All	2	Neurofibromatosis 2	No
Q16288	CHEMBL5608	NTRK3	Drugged	Single protein	CHEMBL601719	Crizotinib	Small molecule	Inhibitor	ChEMBL	Indication	All	4	Cancers	No
Q16288	CHEMBL5608	NTRK3	Drugged	Single protein	CHEMBL601719	Crizotinib	Small molecule	Inhibitor	ChEMBL	Indication	All	1	Kidney disease	No
Q16288	CHEMBL5608	NTRK3	Drugged	Single protein	CHEMBL601719	Crizotinib	Small molecule	Inhibitor	ChEMBL	Indication	All	2	Cancers	No
Q16288	CHEMBL5608	NTRK3	Drugged	Single protein	CHEMBL2005186	Belumosudil	Small molecule	Inhibitor	ChEMBL	Indication	All	4	Immune system diseases	No
Q16288	CHEMBL5608	NTRK3	Drugged	Single protein	CHEMBL2005186	Belumosudil	Small molecule	Inhibitor	ChEMBL	Indication	All	1	Liver diseases	No
Q16288	CHEMBL5608	NTRK3	Drugged	Single protein	CHEMBL477772	Pazopanib	Small molecule	Inhibitor	ChEMBL	Indication	All	4	Cancers	No
Q16288	CHEMBL5608	NTRK3	Drugged	Single protein	CHEMBL221959	Tofacitinib	Small molecule	Inhibitor	ChEMBL	Indication	All	1	Lupus erythematosus, cutaneous	No
Q16288	CHEMBL5608	NTRK3	Drugged	Single protein	CHEMBL477772	Pazopanib	Small molecule	Inhibitor	ChEMBL	Indication	All	2	Cancers	No
Q16288	CHEMBL5608	NTRK3	Drugged	Single protein	CHEMBL1287853	Fedratinib	Small molecule	Inhibitor	ChEMBL	Indication	All	1	Kidney disease	No
Q16288	CHEMBL5608	NTRK3	Drugged	Single protein	CHEMBL1287853	Fedratinib	Small molecule	Inhibitor	ChEMBL	Indication	All	4	Cancers	No
Q16288	CHEMBL5608	NTRK3	Drugged	Single protein	CHEMBL288441	Bosutinib	Small molecule	Inhibitor	ChEMBL	Indication	All	4	Cancers	No
Q16288	CHEMBL5608	NTRK3	Drugged	Single protein	CHEMBL288441	Bosutinib	Small molecule	Inhibitor	ChEMBL	Indication	All	2	Polycystic kidney, autosomal dominant	No
Q16288	CHEMBL5608	NTRK3	Drugged	Single protein	CHEMBL288441	Bosutinib	Small molecule	Inhibitor	ChEMBL	Indication	All	1	Dementia	No
Q16288	CHEMBL5608	NTRK3	Drugged	Single protein	CHEMBL288441	Bosutinib	Small molecule	Inhibitor	ChEMBL	Indication	All	2	Cancers	No
Q16288	CHEMBL5608	NTRK3	Drugged	Single protein	CHEMBL288441	Bosutinib	Small molecule	Inhibitor	ChEMBL	Indication	All	1	Cancers	No
Q16288	CHEMBL5608	NTRK3	Drugged	Single protein	CHEMBL288441	Bosutinib	Small molecule	Inhibitor	ChEMBL	Indication	All	1	Amyotrophic lateral sclerosis	No
Q16288	CHEMBL5608	NTRK3	Drugged	Single protein	CHEMBL221959	Tofacitinib	Small molecule	Inhibitor	ChEMBL	Indication	All	3	Pulmonary disease	No
Q16288	CHEMBL5608	NTRK3	Drugged	Single protein	CHEMBL1287853	Fedratinib	Small molecule	Inhibitor	ChEMBL	Indication	All	1	Liver diseases	No
Q16288	CHEMBL5608	NTRK3	Drugged	Single protein	CHEMBL221959	Tofacitinib	Small molecule	Inhibitor	ChEMBL	Indication	All	1	Dermatomyositis	No
Q16288	CHEMBL5608	NTRK3	Drugged	Single protein	CHEMBL221959	Tofacitinib	Small molecule	Inhibitor	ChEMBL	Indication	All	2	Colitis	No
Q16288	CHEMBL5608	NTRK3	Drugged	Single protein	CHEMBL221959	Tofacitinib	Small molecule	Inhibitor	ChEMBL	Indication	All	2	Crohn disease	No
Q16288	CHEMBL5608	NTRK3	Drugged	Single protein	CHEMBL221959	Tofacitinib	Small molecule	Inhibitor	ChEMBL	Indication	All	2	Dermatitis, atopic	No
Q16288	CHEMBL5608	NTRK3	Drugged	Single protein	CHEMBL221959	Tofacitinib	Small molecule	Inhibitor	ChEMBL	Indication	All	4	Immune system diseases	No
Q16288	CHEMBL5608	NTRK3	Drugged	Single protein	CHEMBL221959	Tofacitinib	Small molecule	Inhibitor	ChEMBL	Indication	All	0.5	Lupus erythematosus, discoid	No
Q16288	CHEMBL5608	NTRK3	Drugged	Single protein	CHEMBL221959	Tofacitinib	Small molecule	Inhibitor	ChEMBL	Indication	All	2	Polymyalgia rheumatica	No
Q16288	CHEMBL5608	NTRK3	Drugged	Single protein	CHEMBL221959	Tofacitinib	Small molecule	Inhibitor	ChEMBL	Indication	All	2	Pouchitis	No
Q16288	CHEMBL5608	NTRK3	Drugged	Single protein	CHEMBL221959	Tofacitinib	Small molecule	Inhibitor	ChEMBL	Indication	All	2	Pneumonia	No
Q16288	CHEMBL3559684	NTRK3	Drugged	Protein family	CHEMBL3889654	Larotrectinib	Small molecule	Inhibitor	BNF	Side-effect	Common or very common	4	Nausea	No
Q16288	CHEMBL5608	NTRK3	Drugged	Single protein	CHEMBL221959	Tofacitinib	Small molecule	Inhibitor	ChEMBL	Indication	All	0.5	Myasthenia gravis	No
Q16288	CHEMBL5608	NTRK3	Drugged	Single protein	CHEMBL477772	Pazopanib	Small molecule	Inhibitor	ChEMBL	Indication	All	1	Cancers	No
Q16288	CHEMBL5608	NTRK3	Drugged	Single protein	CHEMBL1287853	Fedratinib	Small molecule	Inhibitor	ChEMBL	Indication	All	2	Cancers	No
Q16288	CHEMBL5608	NTRK3	Drugged	Single protein	CHEMBL180022	Neratinib	Small molecule	Inhibitor	ChEMBL	Indication	All	4	Cancers	No
Q16288	CHEMBL5608	NTRK3	Drugged	Single protein	CHEMBL3889654	Larotrectinib	Small molecule	Inhibitor	ChEMBL	Indication	All	4	Cancers	No
Q16288	CHEMBL5608	NTRK3	Drugged	Single protein	CHEMBL502835	Nintedanib	Small molecule	Inhibitor	ChEMBL	Indication	All	4	Idiopathic pulmonary fibrosis	No
Q16288	CHEMBL5608	NTRK3	Drugged	Single protein	CHEMBL502835	Nintedanib	Small molecule	Inhibitor	ChEMBL	Indication	All	4	Scleroderma	No
Q16288	CHEMBL5608	NTRK3	Drugged	Single protein	CHEMBL502835	Nintedanib	Small molecule	Inhibitor	ChEMBL	Indication	All	2	Lymphangioleiomyomatosis	No
Q16288	CHEMBL5608	NTRK3	Drugged	Single protein	CHEMBL502835	Nintedanib	Small molecule	Inhibitor	ChEMBL	Indication	All	2	Telangiectasia, hereditary hemorrhagic	No
Q16288	CHEMBL5608	NTRK3	Drugged	Single protein	CHEMBL502835	Nintedanib	Small molecule	Inhibitor	ChEMBL	Indication	All	4	Cancers	No
Q16288	CHEMBL5608	NTRK3	Drugged	Single protein	CHEMBL502835	Nintedanib	Small molecule	Inhibitor	ChEMBL	Indication	All	1	Pulmonary disease	No
Q16288	CHEMBL5608	NTRK3	Drugged	Single protein	CHEMBL502835	Nintedanib	Small molecule	Inhibitor	ChEMBL	Indication	All	3	Pulmonary fibrosis	No
Q16288	CHEMBL5608	NTRK3	Drugged	Single protein	CHEMBL502835	Nintedanib	Small molecule	Inhibitor	ChEMBL	Indication	All	3	Cancers	No
Q16288	CHEMBL5608	NTRK3	Drugged	Single protein	CHEMBL1287853	Fedratinib	Small molecule	Inhibitor	ChEMBL	Indication	All	1	Cancers	No
Q16288	CHEMBL5608	NTRK3	Drugged	Single protein	CHEMBL502835	Nintedanib	Small molecule	Inhibitor	ChEMBL	Indication	All	3	Pulmonary disease	No
Q16288	CHEMBL5608	NTRK3	Drugged	Single protein	CHEMBL502835	Nintedanib	Small molecule	Inhibitor	ChEMBL	Indication	All	2	Cancers	No
Q16288	CHEMBL5608	NTRK3	Drugged	Single protein	CHEMBL502835	Nintedanib	Small molecule	Inhibitor	ChEMBL	Indication	All	2	Bronchiolitis obliterans	No
Q16288	CHEMBL5608	NTRK3	Drugged	Single protein	CHEMBL1289926	Axitinib	Small molecule	Inhibitor	ChEMBL	Indication	All	1	Endometriosis	No
Q16288	CHEMBL5608	NTRK3	Drugged	Single protein	CHEMBL1289926	Axitinib	Small molecule	Inhibitor	ChEMBL	Indication	All	1	Cancers	No
Q16288	CHEMBL5608	NTRK3	Drugged	Single protein	CHEMBL1289926	Axitinib	Small molecule	Inhibitor	ChEMBL	Indication	All	3	Cancers	No
Q16288	CHEMBL5608	NTRK3	Drugged	Single protein	CHEMBL1289926	Axitinib	Small molecule	Inhibitor	ChEMBL	Indication	All	4	Cancers	No
Q16288	CHEMBL5608	NTRK3	Drugged	Single protein	CHEMBL1289926	Axitinib	Small molecule	Inhibitor	ChEMBL	Indication	All	2	Cancers	No
Q16288	CHEMBL5608	NTRK3	Drugged	Single protein	CHEMBL180022	Neratinib	Small molecule	Inhibitor	ChEMBL	Indication	All	2	Cancers	No
Q16288	CHEMBL5608	NTRK3	Drugged	Single protein	CHEMBL180022	Neratinib	Small molecule	Inhibitor	ChEMBL	Indication	All	1	Cancers	No
Q16288	CHEMBL5608	NTRK3	Drugged	Single protein	CHEMBL502835	Nintedanib	Small molecule	Inhibitor	ChEMBL	Indication	All	1	Cancers	No
Q16288	CHEMBL3559684	NTRK3	Drugged	Protein family	CHEMBL3889654	Larotrectinib	Small molecule	Inhibitor	BNF	Side-effect	Common or very common	4	Myalgia	No
Q16288	CHEMBL3559684	NTRK3	Drugged	Protein family	CHEMBL1983268	Entrectinib	Small molecule	Inhibitor	ChEMBL	Indication	All	4	Cancers	No
Q16288	CHEMBL3559684	NTRK3	Drugged	Protein family	CHEMBL3889654	Larotrectinib	Small molecule	Inhibitor	BNF	Side-effect	Common or very common	4	Leucopenia	No
Q16288	CHEMBL3559684	NTRK3	Drugged	Protein family	CHEMBL4297852	Cenegermin	Protein	Agonist	BNF	Side-effect	Common or very common	4	Eye inflammation	No
Q16288	CHEMBL3559684	NTRK3	Drugged	Protein family	CHEMBL4297852	Cenegermin	Protein	Agonist	BNF	Side-effect	Common or very common	4	Headache	No
Q16288	CHEMBL3559684	NTRK3	Drugged	Protein family	CHEMBL4297852	Cenegermin	Protein	Agonist	BNF	Side-effect	Common or very common	4	Photophobia	No
Q16288	CHEMBL3559684	NTRK3	Drugged	Protein family	CHEMBL4297852	Cenegermin	Protein	Agonist	BNF	Side-effect	Not known	4	Eye hemorrhage	No
Q16288	CHEMBL3559684	NTRK3	Drugged	Protein family	CHEMBL4297852	Cenegermin	Protein	Agonist	BNF	Side-effect	Uncommon	4	Abscess	No
Q16288	CHEMBL3559684	NTRK3	Drugged	Protein family	CHEMBL1983268	Entrectinib	Small molecule	Inhibitor	BNF	Indication	All	4	Ros1-positive advanced non-small cell lung cancer	No
Q16288	CHEMBL3559684	NTRK3	Drugged	Protein family	CHEMBL1983268	Entrectinib	Small molecule	Inhibitor	BNF	Indication	All	4	Cancers	No
Q16288	CHEMBL3559684	NTRK3	Drugged	Protein family	CHEMBL1983268	Entrectinib	Small molecule	Inhibitor	BNF	Side-effect	Common or very common	4	Abdominal pain	No
Q16288	CHEMBL3559684	NTRK3	Drugged	Protein family	CHEMBL1983268	Entrectinib	Small molecule	Inhibitor	BNF	Side-effect	Common or very common	4	Qt interval prolongation	Yes
Q16288	CHEMBL3559684	NTRK3	Drugged	Protein family	CHEMBL4297852	Cenegermin	Protein	Agonist	BNF	Side-effect	Common or very common	4	Eye disorder	No
Q16288	CHEMBL3559684	NTRK3	Drugged	Protein family	CHEMBL1983268	Entrectinib	Small molecule	Inhibitor	BNF	Side-effect	Common or very common	4	Anemia	No
Q16288	CHEMBL3559684	NTRK3	Drugged	Protein family	CHEMBL1983268	Entrectinib	Small molecule	Inhibitor	BNF	Side-effect	Common or very common	4	Appetite decreased	No
Q16288	CHEMBL3559684	NTRK3	Drugged	Protein family	CHEMBL1983268	Entrectinib	Small molecule	Inhibitor	BNF	Side-effect	Common or very common	4	Arthralgia	No
Q16288	CHEMBL3559684	NTRK3	Drugged	Protein family	CHEMBL1983268	Entrectinib	Small molecule	Inhibitor	BNF	Side-effect	Common or very common	4	Asthenia	No
Q16288	CHEMBL3559684	NTRK3	Drugged	Protein family	CHEMBL1983268	Entrectinib	Small molecule	Inhibitor	BNF	Side-effect	Common or very common	4	Bone fractures	No
Q16288	CHEMBL3559684	NTRK3	Drugged	Protein family	CHEMBL1983268	Entrectinib	Small molecule	Inhibitor	BNF	Side-effect	Common or very common	4	Cognitive disorder	No
Q16288	CHEMBL3559684	NTRK3	Drugged	Protein family	CHEMBL1983268	Entrectinib	Small molecule	Inhibitor	BNF	Side-effect	Common or very common	4	Concentration impaired	No
Q16288	CHEMBL3559684	NTRK3	Drugged	Protein family	CHEMBL1983268	Entrectinib	Small molecule	Inhibitor	BNF	Side-effect	Common or very common	4	Confusion	No
Q16288	CHEMBL3559684	NTRK3	Drugged	Protein family	CHEMBL1983268	Entrectinib	Small molecule	Inhibitor	BNF	Side-effect	Common or very common	4	Constipation	No
Q16288	CHEMBL3559684	NTRK3	Drugged	Protein family	CHEMBL1983268	Entrectinib	Small molecule	Inhibitor	BNF	Side-effect	Common or very common	4	Cough	No
Q16288	CHEMBL3559684	NTRK3	Drugged	Protein family	CHEMBL1983268	Entrectinib	Small molecule	Inhibitor	BNF	Side-effect	Common or very common	4	Anxiety	No
Q16288	CHEMBL3559684	NTRK3	Drugged	Protein family	CHEMBL1983268	Entrectinib	Small molecule	Inhibitor	BNF	Side-effect	Common or very common	4	Delirium	No
Q16288	CHEMBL3559684	NTRK3	Drugged	Protein family	CHEMBL4297852	Cenegermin	Protein	Agonist	BNF	Side-effect	Common or very common	4	Eye discomfort	No
Q16288	CHEMBL3559684	NTRK3	Drugged	Protein family	CHEMBL4650989	Taletrectinib	Small molecule	Inhibitor	ChEMBL	Indication	All	2	Cancers	No
Q16288	CHEMBL5608	NTRK3	Drugged	Single protein	CHEMBL3545179	Azd-7451	Small molecule	Inhibitor	ChEMBL	Indication	All	1	Cancers	No
Q16288	CHEMBL5608	NTRK3	Drugged	Single protein	CHEMBL3545381	Plx-7486	Small molecule	Inhibitor	ChEMBL	Indication	All	1	Cancers	No
Q16288	CHEMBL5608	NTRK3	Drugged	Single protein	CHEMBL603469	Lestaurtinib	Small molecule	Inhibitor	ChEMBL	Indication	All	1	Cancers	No
Q16288	CHEMBL5608	NTRK3	Drugged	Single protein	CHEMBL603469	Lestaurtinib	Small molecule	Inhibitor	ChEMBL	Indication	All	2	Cancers	No
Q16288	CHEMBL5608	NTRK3	Drugged	Single protein	CHEMBL603469	Lestaurtinib	Small molecule	Inhibitor	ChEMBL	Indication	All	2	Polycythemia vera	No
Q16288	CHEMBL5608	NTRK3	Drugged	Single protein	CHEMBL603469	Lestaurtinib	Small molecule	Inhibitor	ChEMBL	Indication	All	2	Psoriasis	No
Q16288	CHEMBL5608	NTRK3	Drugged	Single protein	CHEMBL603469	Lestaurtinib	Small molecule	Inhibitor	ChEMBL	Indication	All	2	Thrombocythemia, essential	No
Q16288	CHEMBL3559684	NTRK3	Drugged	Protein family	CHEMBL3545298	Azd-6918	Small molecule	Inhibitor	ChEMBL	Indication	All	1	Cancers	No
Q16288	CHEMBL3559684	NTRK3	Drugged	Protein family	CHEMBL3545365	Altiratinib	Small molecule	Inhibitor	ChEMBL	Indication	All	1	Cancers	No
Q16288	CHEMBL3559684	NTRK3	Drugged	Protein family	CHEMBL4297852	Cenegermin	Protein	Agonist	BNF	Indication	All	4	Moderate or severe neurotrophic keratitis	No
Q16288	CHEMBL3559684	NTRK3	Drugged	Protein family	CHEMBL3889654	Larotrectinib	Small molecule	Inhibitor	ChEMBL	Indication	All	0.5	Cancers	No
Q16288	CHEMBL3559684	NTRK3	Drugged	Protein family	CHEMBL3545332	Cep-2563	Small molecule	Inhibitor	ChEMBL	Indication	All	-	-	No
Q16288	CHEMBL3559684	NTRK3	Drugged	Protein family	CHEMBL4297852	Cenegermin	Protein	Agonist	ChEMBL	Indication	All	3	Dry eye syndromes	No
Q16288	CHEMBL3559684	NTRK3	Drugged	Protein family	CHEMBL4297852	Cenegermin	Protein	Agonist	ChEMBL	Indication	All	4	Eye diseases	No
Q16288	CHEMBL3559684	NTRK3	Drugged	Protein family	CHEMBL4297852	Cenegermin	Protein	Agonist	ChEMBL	Indication	All	4	Keratitis	No
Q16288	CHEMBL3559684	NTRK3	Drugged	Protein family	CHEMBL3989939	Larotrectinib sulfate	Small molecule	Inhibitor	ChEMBL	Indication	All	4	Cancers	No
Q16288	CHEMBL3559684	NTRK3	Drugged	Protein family	CHEMBL1983268	Entrectinib	Small molecule	Inhibitor	ChEMBL	Indication	All	1	Cancers	No
Q16288	CHEMBL3559684	NTRK3	Drugged	Protein family	CHEMBL1983268	Entrectinib	Small molecule	Inhibitor	ChEMBL	Indication	All	2	Cancers	No
Q16288	CHEMBL5608	NTRK3	Drugged	Single protein	CHEMBL221959	Tofacitinib	Small molecule	Inhibitor	ChEMBL	Indication	All	2	Dry eye syndromes	No
Q16288	CHEMBL3559684	NTRK3	Drugged	Protein family	CHEMBL4297627	Selitrectinib	Small molecule	Inhibitor	ChEMBL	Indication	All	1	Cancers	No
Q16288	CHEMBL3559684	NTRK3	Drugged	Protein family	CHEMBL3889654	Larotrectinib	Small molecule	Inhibitor	ChEMBL	Indication	All	4	Cancers	No
Q16288	CHEMBL3559684	NTRK3	Drugged	Protein family	CHEMBL3889654	Larotrectinib	Small molecule	Inhibitor	BNF	Side-effect	Common or very common	4	Muscle weakness	No
Q16288	CHEMBL3559684	NTRK3	Drugged	Protein family	CHEMBL1983268	Entrectinib	Small molecule	Inhibitor	BNF	Side-effect	Common or very common	4	Depression	No
Q16288	CHEMBL3559684	NTRK3	Drugged	Protein family	CHEMBL1983268	Entrectinib	Small molecule	Inhibitor	BNF	Side-effect	Common or very common	4	Dizziness	No
Q16288	CHEMBL3559684	NTRK3	Drugged	Protein family	CHEMBL1983268	Entrectinib	Small molecule	Inhibitor	BNF	Side-effect	Common or very common	4	Pleural effusion	No
Q16288	CHEMBL3559684	NTRK3	Drugged	Protein family	CHEMBL1983268	Entrectinib	Small molecule	Inhibitor	BNF	Side-effect	Common or very common	4	Psychiatric disorder	No
Q16288	CHEMBL3559684	NTRK3	Drugged	Protein family	CHEMBL1983268	Entrectinib	Small molecule	Inhibitor	BNF	Side-effect	Common or very common	4	Pulmonary oedema	No
Q16288	CHEMBL3559684	NTRK3	Drugged	Protein family	CHEMBL1983268	Entrectinib	Small molecule	Inhibitor	BNF	Side-effect	Common or very common	4	Sensation abnormal	No
Q16288	CHEMBL3559684	NTRK3	Drugged	Protein family	CHEMBL1983268	Entrectinib	Small molecule	Inhibitor	BNF	Side-effect	Common or very common	4	Skin reactions	No
Q16288	CHEMBL3559684	NTRK3	Drugged	Protein family	CHEMBL1983268	Entrectinib	Small molecule	Inhibitor	BNF	Side-effect	Common or very common	4	Sleep disorder	No
Q16288	CHEMBL3559684	NTRK3	Drugged	Protein family	CHEMBL1983268	Entrectinib	Small molecule	Inhibitor	BNF	Side-effect	Common or very common	4	Syncope	No
Q16288	CHEMBL3559684	NTRK3	Drugged	Protein family	CHEMBL1983268	Entrectinib	Small molecule	Inhibitor	BNF	Side-effect	Common or very common	4	Taste altered	No
Q16288	CHEMBL3559684	NTRK3	Drugged	Protein family	CHEMBL1983268	Entrectinib	Small molecule	Inhibitor	BNF	Side-effect	Common or very common	4	Urinary disorder	No
Q16288	CHEMBL3559684	NTRK3	Drugged	Protein family	CHEMBL1983268	Entrectinib	Small molecule	Inhibitor	BNF	Side-effect	Common or very common	4	Photosensitivity reaction	No
Q16288	CHEMBL3559684	NTRK3	Drugged	Protein family	CHEMBL1983268	Entrectinib	Small molecule	Inhibitor	BNF	Side-effect	Common or very common	4	Vertigo	No
Q16288	CHEMBL3559684	NTRK3	Drugged	Protein family	CHEMBL1983268	Entrectinib	Small molecule	Inhibitor	BNF	Side-effect	Common or very common	4	Vomiting	No
Q16288	CHEMBL3559684	NTRK3	Drugged	Protein family	CHEMBL1983268	Entrectinib	Small molecule	Inhibitor	BNF	Side-effect	Common or very common	4	Weight increased	No
Q16288	CHEMBL3559684	NTRK3	Drugged	Protein family	CHEMBL1983268	Entrectinib	Small molecule	Inhibitor	BNF	Side-effect	Uncommon	4	Tumour lysis syndrome	No
Q16288	CHEMBL3559684	NTRK3	Drugged	Protein family	CHEMBL3889654	Larotrectinib	Small molecule	Inhibitor	BNF	Indication	All	4	Cancers	No
Q16288	CHEMBL3559684	NTRK3	Drugged	Protein family	CHEMBL3889654	Larotrectinib	Small molecule	Inhibitor	BNF	Side-effect	Common or very common	4	Anemia	No
Q16288	CHEMBL3559684	NTRK3	Drugged	Protein family	CHEMBL3889654	Larotrectinib	Small molecule	Inhibitor	BNF	Side-effect	Common or very common	4	Constipation	No
Q16288	CHEMBL3559684	NTRK3	Drugged	Protein family	CHEMBL3889654	Larotrectinib	Small molecule	Inhibitor	BNF	Side-effect	Common or very common	4	Dizziness	No
Q16288	CHEMBL3559684	NTRK3	Drugged	Protein family	CHEMBL3889654	Larotrectinib	Small molecule	Inhibitor	BNF	Side-effect	Common or very common	4	Fatigue	No
Q16288	CHEMBL3559684	NTRK3	Drugged	Protein family	CHEMBL3889654	Larotrectinib	Small molecule	Inhibitor	BNF	Side-effect	Common or very common	4	Gait abnormal	No
Q16288	CHEMBL3559684	NTRK3	Drugged	Protein family	CHEMBL1983268	Entrectinib	Small molecule	Inhibitor	BNF	Side-effect	Common or very common	4	Vision disorder	No
Q16288	CHEMBL3559684	NTRK3	Drugged	Protein family	CHEMBL1983268	Entrectinib	Small molecule	Inhibitor	BNF	Side-effect	Common or very common	4	Diarrhoea	No
Q16288	CHEMBL3559684	NTRK3	Drugged	Protein family	CHEMBL1983268	Entrectinib	Small molecule	Inhibitor	BNF	Side-effect	Common or very common	4	Peripheral swelling	No
Q16288	CHEMBL3559684	NTRK3	Drugged	Protein family	CHEMBL1983268	Entrectinib	Small molecule	Inhibitor	BNF	Side-effect	Common or very common	4	Pain	No
Q16288	CHEMBL3559684	NTRK3	Drugged	Protein family	CHEMBL1983268	Entrectinib	Small molecule	Inhibitor	BNF	Side-effect	Common or very common	4	Drowsiness	No
Q16288	CHEMBL3559684	NTRK3	Drugged	Protein family	CHEMBL1983268	Entrectinib	Small molecule	Inhibitor	BNF	Side-effect	Common or very common	4	Dysphagia	No
Q16288	CHEMBL3559684	NTRK3	Drugged	Protein family	CHEMBL1983268	Entrectinib	Small molecule	Inhibitor	BNF	Side-effect	Common or very common	4	Dyspnoea	No
Q16288	CHEMBL3559684	NTRK3	Drugged	Protein family	CHEMBL1983268	Entrectinib	Small molecule	Inhibitor	BNF	Side-effect	Common or very common	4	Fever	No
Q16288	CHEMBL3559684	NTRK3	Drugged	Protein family	CHEMBL1983268	Entrectinib	Small molecule	Inhibitor	BNF	Side-effect	Common or very common	4	Fluid imbalance	No
Q16288	CHEMBL3559684	NTRK3	Drugged	Protein family	CHEMBL1983268	Entrectinib	Small molecule	Inhibitor	BNF	Side-effect	Common or very common	4	Gait abnormal	No
Q16288	CHEMBL3559684	NTRK3	Drugged	Protein family	CHEMBL1983268	Entrectinib	Small molecule	Inhibitor	BNF	Side-effect	Common or very common	4	Hallucination	No
Q16288	CHEMBL3559684	NTRK3	Drugged	Protein family	CHEMBL1983268	Entrectinib	Small molecule	Inhibitor	BNF	Side-effect	Common or very common	4	Headache	No
Q16288	CHEMBL3559684	NTRK3	Drugged	Protein family	CHEMBL1983268	Entrectinib	Small molecule	Inhibitor	BNF	Side-effect	Common or very common	4	Heart failure	Yes
Q16288	CHEMBL3559684	NTRK3	Drugged	Protein family	CHEMBL1983268	Entrectinib	Small molecule	Inhibitor	BNF	Side-effect	Common or very common	4	Peripheral neuropathy	No
Q16288	CHEMBL3559684	NTRK3	Drugged	Protein family	CHEMBL1983268	Entrectinib	Small molecule	Inhibitor	BNF	Side-effect	Common or very common	4	Hyperuricemia	No
Q16288	CHEMBL3559684	NTRK3	Drugged	Protein family	CHEMBL1983268	Entrectinib	Small molecule	Inhibitor	BNF	Side-effect	Common or very common	4	Increased risk of infection	No
Q16288	CHEMBL3559684	NTRK3	Drugged	Protein family	CHEMBL1983268	Entrectinib	Small molecule	Inhibitor	BNF	Side-effect	Common or very common	4	Memory impairment	No
Q16288	CHEMBL3559684	NTRK3	Drugged	Protein family	CHEMBL1983268	Entrectinib	Small molecule	Inhibitor	BNF	Side-effect	Common or very common	4	Mood altered	No
Q16288	CHEMBL3559684	NTRK3	Drugged	Protein family	CHEMBL1983268	Entrectinib	Small molecule	Inhibitor	BNF	Side-effect	Common or very common	4	Movement disorder	No
Q16288	CHEMBL3559684	NTRK3	Drugged	Protein family	CHEMBL1983268	Entrectinib	Small molecule	Inhibitor	BNF	Side-effect	Common or very common	4	Muscle weakness	No
Q16288	CHEMBL3559684	NTRK3	Drugged	Protein family	CHEMBL1983268	Entrectinib	Small molecule	Inhibitor	BNF	Side-effect	Common or very common	4	Myalgia	No
Q16288	CHEMBL3559684	NTRK3	Drugged	Protein family	CHEMBL1983268	Entrectinib	Small molecule	Inhibitor	BNF	Side-effect	Common or very common	4	Nausea	No
Q16288	CHEMBL3559684	NTRK3	Drugged	Protein family	CHEMBL1983268	Entrectinib	Small molecule	Inhibitor	BNF	Side-effect	Common or very common	4	Neutropenia	No
Q16288	CHEMBL3559684	NTRK3	Drugged	Protein family	CHEMBL1983268	Entrectinib	Small molecule	Inhibitor	BNF	Side-effect	Common or very common	4	Oedema	No
Q16288	CHEMBL3559684	NTRK3	Drugged	Protein family	CHEMBL1983268	Entrectinib	Small molecule	Inhibitor	BNF	Side-effect	Common or very common	4	Blood pressure disorders	Yes
Q16288	CHEMBL5608	NTRK3	Drugged	Single protein	CHEMBL221959	Tofacitinib	Small molecule	Inhibitor	ChEMBL	Indication	All	1	Granulomatous disease, chronic	No
Q16288	CHEMBL5608	NTRK3	Drugged	Single protein	CHEMBL554	Lapatinib	Small molecule	Inhibitor	ChEMBL	Indication	All	4	Cancers	No
Q16288	CHEMBL5608	NTRK3	Drugged	Single protein	CHEMBL221959	Tofacitinib	Small molecule	Inhibitor	ChEMBL	Indication	All	1	Sarcoidosis	No
Q16288	CHEMBL5608	NTRK3	Drugged	Single protein	CHEMBL255863	Nilotinib	Small molecule	Inhibitor	ChEMBL	Indication	All	0.5	Cancers	No
Q16288	CHEMBL5608	NTRK3	Drugged	Single protein	CHEMBL255863	Nilotinib	Small molecule	Inhibitor	ChEMBL	Indication	All	3	Alzheimer disease	No
Q16288	CHEMBL5608	NTRK3	Drugged	Single protein	CHEMBL255863	Nilotinib	Small molecule	Inhibitor	ChEMBL	Indication	All	3	Cancers	No
Q16288	CHEMBL5608	NTRK3	Drugged	Single protein	CHEMBL255863	Nilotinib	Small molecule	Inhibitor	ChEMBL	Indication	All	1	Huntington disease	No
Q16288	CHEMBL5608	NTRK3	Drugged	Single protein	CHEMBL255863	Nilotinib	Small molecule	Inhibitor	ChEMBL	Indication	All	2	Graft vs host disease	No
Q16288	CHEMBL5608	NTRK3	Drugged	Single protein	CHEMBL255863	Nilotinib	Small molecule	Inhibitor	ChEMBL	Indication	All	2	Parkinson disease	No
Q16288	CHEMBL5608	NTRK3	Drugged	Single protein	CHEMBL255863	Nilotinib	Small molecule	Inhibitor	ChEMBL	Indication	All	2	Scleroderma	No
Q16288	CHEMBL5608	NTRK3	Drugged	Single protein	CHEMBL255863	Nilotinib	Small molecule	Inhibitor	ChEMBL	Indication	All	4	Cancers	No
Q16288	CHEMBL5608	NTRK3	Drugged	Single protein	CHEMBL255863	Nilotinib	Small molecule	Inhibitor	ChEMBL	Indication	All	2	Pulmonary hypertension	Yes
Q16288	CHEMBL5608	NTRK3	Drugged	Single protein	CHEMBL255863	Nilotinib	Small molecule	Inhibitor	ChEMBL	Indication	All	1	Cancers	No
Q16288	CHEMBL5608	NTRK3	Drugged	Single protein	CHEMBL255863	Nilotinib	Small molecule	Inhibitor	ChEMBL	Indication	All	2	Cancers	No
Q16288	CHEMBL5608	NTRK3	Drugged	Single protein	CHEMBL1946170	Regorafenib	Small molecule	Inhibitor	ChEMBL	Indication	All	1	Cancers	No
Q16288	CHEMBL5608	NTRK3	Drugged	Single protein	CHEMBL1946170	Regorafenib	Small molecule	Inhibitor	ChEMBL	Indication	All	2	Pulmonary disease	No
Q16288	CHEMBL5608	NTRK3	Drugged	Single protein	CHEMBL1946170	Regorafenib	Small molecule	Inhibitor	ChEMBL	Indication	All	3	Cancers	No
Q16288	CHEMBL5608	NTRK3	Drugged	Single protein	CHEMBL1946170	Regorafenib	Small molecule	Inhibitor	ChEMBL	Indication	All	2	Macular degeneration	No
Q16288	CHEMBL5608	NTRK3	Drugged	Single protein	CHEMBL1946170	Regorafenib	Small molecule	Inhibitor	ChEMBL	Indication	All	4	Cancers	No
Q16288	CHEMBL5608	NTRK3	Drugged	Single protein	CHEMBL1946170	Regorafenib	Small molecule	Inhibitor	ChEMBL	Indication	All	2	Cancers	No
Q16288	CHEMBL5608	NTRK3	Drugged	Single protein	CHEMBL1983268	Entrectinib	Small molecule	Inhibitor	ChEMBL	Indication	All	4	Cancers	No
Q16288	CHEMBL5608	NTRK3	Drugged	Single protein	CHEMBL1983268	Entrectinib	Small molecule	Inhibitor	ChEMBL	Indication	All	1	Cancers	No
Q16288	CHEMBL5608	NTRK3	Drugged	Single protein	CHEMBL255863	Nilotinib	Small molecule	Inhibitor	ChEMBL	Indication	All	2	Cerebellar ataxia	No
Q16288	CHEMBL5608	NTRK3	Drugged	Single protein	CHEMBL255863	Nilotinib	Small molecule	Inhibitor	ChEMBL	Indication	All	1	Chordoma	No
Q16288	CHEMBL5608	NTRK3	Drugged	Single protein	CHEMBL255863	Nilotinib	Small molecule	Inhibitor	ChEMBL	Indication	All	2	Synovitis, pigmented villonodular	No
Q16288	CHEMBL5608	NTRK3	Drugged	Single protein	CHEMBL1614701	Selumetinib	Small molecule	Inhibitor	ChEMBL	Indication	All	4	Cancers	No
Q16288	CHEMBL5608	NTRK3	Drugged	Single protein	CHEMBL553	Erlotinib	Small molecule	Inhibitor	ChEMBL	Indication	All	2	Adenomatous polyposis coli	No
Q16288	CHEMBL5608	NTRK3	Drugged	Single protein	CHEMBL553	Erlotinib	Small molecule	Inhibitor	ChEMBL	Indication	All	0.5	Cancers	No
Q16288	CHEMBL5608	NTRK3	Drugged	Single protein	CHEMBL553	Erlotinib	Small molecule	Inhibitor	ChEMBL	Indication	All	2	Digestive system diseases	No
Q16288	CHEMBL5608	NTRK3	Drugged	Single protein	CHEMBL553	Erlotinib	Small molecule	Inhibitor	ChEMBL	Indication	All	1	Hepatitis c	No
Q16288	CHEMBL5608	NTRK3	Drugged	Single protein	CHEMBL553	Erlotinib	Small molecule	Inhibitor	ChEMBL	Indication	All	2	Psoriasis	No
Q16288	CHEMBL5608	NTRK3	Drugged	Single protein	CHEMBL553	Erlotinib	Small molecule	Inhibitor	ChEMBL	Indication	All	2	Polycythemia vera	No
Q16288	CHEMBL5608	NTRK3	Drugged	Single protein	CHEMBL553	Erlotinib	Small molecule	Inhibitor	ChEMBL	Indication	All	1	Cancers	No
Q16288	CHEMBL5608	NTRK3	Drugged	Single protein	CHEMBL553	Erlotinib	Small molecule	Inhibitor	ChEMBL	Indication	All	2	Liver cirrhosis	No
Q16288	CHEMBL5608	NTRK3	Drugged	Single protein	CHEMBL553	Erlotinib	Small molecule	Inhibitor	ChEMBL	Indication	All	4	Cancers	No
Q16288	CHEMBL5608	NTRK3	Drugged	Single protein	CHEMBL1983268	Entrectinib	Small molecule	Inhibitor	ChEMBL	Indication	All	2	Cancers	No
Q16288	CHEMBL5608	NTRK3	Drugged	Single protein	CHEMBL553	Erlotinib	Small molecule	Inhibitor	ChEMBL	Indication	All	2	Cancers	No
Q16288	CHEMBL5608	NTRK3	Drugged	Single protein	CHEMBL939	Gefitinib	Small molecule	Inhibitor	ChEMBL	Indication	All	3	Cancers	No
Q16288	CHEMBL5608	NTRK3	Drugged	Single protein	CHEMBL939	Gefitinib	Small molecule	Inhibitor	ChEMBL	Indication	All	4	Cancers	No
Q16288	CHEMBL5608	NTRK3	Drugged	Single protein	CHEMBL939	Gefitinib	Small molecule	Inhibitor	ChEMBL	Indication	All	1	Cancers	No
Q16288	CHEMBL5608	NTRK3	Drugged	Single protein	CHEMBL939	Gefitinib	Small molecule	Inhibitor	ChEMBL	Indication	All	2	Cancers	No
Q16288	CHEMBL5608	NTRK3	Drugged	Single protein	CHEMBL1614701	Selumetinib	Small molecule	Inhibitor	ChEMBL	Indication	All	4	Neurofibromatosis 1	No
Q16288	CHEMBL5608	NTRK3	Drugged	Single protein	CHEMBL1614701	Selumetinib	Small molecule	Inhibitor	ChEMBL	Indication	All	3	Cancers	No
Q16288	CHEMBL5608	NTRK3	Drugged	Single protein	CHEMBL1614701	Selumetinib	Small molecule	Inhibitor	ChEMBL	Indication	All	4	Neurofibromatoses	No
Q16288	CHEMBL5608	NTRK3	Drugged	Single protein	CHEMBL1614701	Selumetinib	Small molecule	Inhibitor	ChEMBL	Indication	All	2	Cancers	No
Q16288	CHEMBL5608	NTRK3	Drugged	Single protein	CHEMBL1614701	Selumetinib	Small molecule	Inhibitor	ChEMBL	Indication	All	1	Cancers	No
Q16288	CHEMBL5608	NTRK3	Drugged	Single protein	CHEMBL553	Erlotinib	Small molecule	Inhibitor	ChEMBL	Indication	All	3	Cancers	No
Q16288	CHEMBL5608	NTRK3	Drugged	Single protein	CHEMBL941	Imatinib	Small molecule	Inhibitor	ChEMBL	Indication	All	2	Neurofibromatosis 1	No
Q16288	CHEMBL5608	NTRK3	Drugged	Single protein	CHEMBL941	Imatinib	Small molecule	Inhibitor	ChEMBL	Indication	All	1	Pulmonary veno-occlusive disease	No
Q16288	CHEMBL5608	NTRK3	Drugged	Single protein	CHEMBL941	Imatinib	Small molecule	Inhibitor	ChEMBL	Indication	All	3	Graft vs host disease	No
Q16288	CHEMBL5608	NTRK3	Drugged	Single protein	CHEMBL941	Imatinib	Small molecule	Inhibitor	ChEMBL	Indication	All	3	Cancers	No
Q16288	CHEMBL5608	NTRK3	Drugged	Single protein	CHEMBL941	Imatinib	Small molecule	Inhibitor	ChEMBL	Indication	All	2	Fibroma	No
Q16288	CHEMBL5608	NTRK3	Drugged	Single protein	CHEMBL941	Imatinib	Small molecule	Inhibitor	ChEMBL	Indication	All	3	Stroke	No
Q16288	CHEMBL5608	NTRK3	Drugged	Single protein	CHEMBL941	Imatinib	Small molecule	Inhibitor	ChEMBL	Indication	All	3	Pulmonary hypertension	Yes
Q16288	CHEMBL5608	NTRK3	Drugged	Single protein	CHEMBL941	Imatinib	Small molecule	Inhibitor	ChEMBL	Indication	All	4	Cancers	No
Q16288	CHEMBL5608	NTRK3	Drugged	Single protein	CHEMBL941	Imatinib	Small molecule	Inhibitor	ChEMBL	Indication	All	2	Cancers	No
Q16288	CHEMBL5608	NTRK3	Drugged	Single protein	CHEMBL941	Imatinib	Small molecule	Inhibitor	ChEMBL	Indication	All	1	Cancers	No
Q16288	CHEMBL5608	NTRK3	Drugged	Single protein	CHEMBL1173655	Afatinib	Small molecule	Inhibitor	ChEMBL	Indication	All	1	Endometriosis	No
Q16288	CHEMBL5608	NTRK3	Drugged	Single protein	CHEMBL1173655	Afatinib	Small molecule	Inhibitor	ChEMBL	Indication	All	1	Kidney disease	No
Q16288	CHEMBL5608	NTRK3	Drugged	Single protein	CHEMBL941	Imatinib	Small molecule	Inhibitor	ChEMBL	Indication	All	2	Eosinophilia	No
Q16288	CHEMBL5608	NTRK3	Drugged	Single protein	CHEMBL1173655	Afatinib	Small molecule	Inhibitor	ChEMBL	Indication	All	2	Chordoma	No
Q16288	CHEMBL5608	NTRK3	Drugged	Single protein	CHEMBL1173655	Afatinib	Small molecule	Inhibitor	ChEMBL	Indication	All	1	Cancers	No
Q16288	CHEMBL5608	NTRK3	Drugged	Single protein	CHEMBL1173655	Afatinib	Small molecule	Inhibitor	ChEMBL	Indication	All	1	Liver diseases	No
Q16288	CHEMBL5608	NTRK3	Drugged	Single protein	CHEMBL1173655	Afatinib	Small molecule	Inhibitor	ChEMBL	Indication	All	4	Cancers	No
Q16288	CHEMBL5608	NTRK3	Drugged	Single protein	CHEMBL1173655	Afatinib	Small molecule	Inhibitor	ChEMBL	Indication	All	3	Cancers	No
Q16288	CHEMBL5608	NTRK3	Drugged	Single protein	CHEMBL608533	Midostaurin	Small molecule	Inhibitor	ChEMBL	Indication	All	3	Cancers	No
Q16288	CHEMBL5608	NTRK3	Drugged	Single protein	CHEMBL608533	Midostaurin	Small molecule	Inhibitor	ChEMBL	Indication	All	2	Cancers	No
Q16288	CHEMBL5608	NTRK3	Drugged	Single protein	CHEMBL608533	Midostaurin	Small molecule	Inhibitor	ChEMBL	Indication	All	1	Liver diseases	No
Q16288	CHEMBL5608	NTRK3	Drugged	Single protein	CHEMBL608533	Midostaurin	Small molecule	Inhibitor	ChEMBL	Indication	All	1	Cancers	No
Q16288	CHEMBL5608	NTRK3	Drugged	Single protein	CHEMBL608533	Midostaurin	Small molecule	Inhibitor	ChEMBL	Indication	All	4	Cancers	No
Q16288	CHEMBL5608	NTRK3	Drugged	Single protein	CHEMBL1173655	Afatinib	Small molecule	Inhibitor	ChEMBL	Indication	All	2	Cancers	No
Q16288	CHEMBL5608	NTRK3	Drugged	Single protein	CHEMBL553	Erlotinib	Small molecule	Inhibitor	ChEMBL	Indication	All	1	Hemorrhagic fever, ebola	No
Q16288	CHEMBL5608	NTRK3	Drugged	Single protein	CHEMBL941	Imatinib	Small molecule	Inhibitor	ChEMBL	Indication	All	1	Wet macular degeneration	No
Q16288	CHEMBL5608	NTRK3	Drugged	Single protein	CHEMBL941	Imatinib	Small molecule	Inhibitor	ChEMBL	Indication	All	2	Scleroderma	No
Q16288	CHEMBL5608	NTRK3	Drugged	Single protein	CHEMBL941	Imatinib	Small molecule	Inhibitor	ChEMBL	Indication	All	2	Arthritis	No
Q16288	CHEMBL5608	NTRK3	Drugged	Single protein	CHEMBL941	Imatinib	Small molecule	Inhibitor	ChEMBL	Indication	All	2	Diabetes mellitus, type 1	No
Q16288	CHEMBL5608	NTRK3	Drugged	Single protein	CHEMBL941	Imatinib	Small molecule	Inhibitor	ChEMBL	Indication	All	1	Acute lung injury	No
Q16288	CHEMBL5608	NTRK3	Drugged	Single protein	CHEMBL941	Imatinib	Small molecule	Inhibitor	ChEMBL	Indication	All	0.5	Anemia	No
Q16288	CHEMBL5608	NTRK3	Drugged	Single protein	CHEMBL941	Imatinib	Small molecule	Inhibitor	ChEMBL	Indication	All	1	Lymphangioleiomyomatosis	No
Q16288	CHEMBL5608	NTRK3	Drugged	Single protein	CHEMBL941	Imatinib	Small molecule	Inhibitor	ChEMBL	Indication	All	2	Malaria	No
Q16288	CHEMBL5608	NTRK3	Drugged	Single protein	CHEMBL941	Imatinib	Small molecule	Inhibitor	ChEMBL	Indication	All	1	Rhinitis, allergic, seasonal	No
Q16288	CHEMBL5608	NTRK3	Drugged	Single protein	CHEMBL941	Imatinib	Small molecule	Inhibitor	ChEMBL	Indication	All	2	Multiple sclerosis	No
Q16288	CHEMBL5608	NTRK3	Drugged	Single protein	CHEMBL941	Imatinib	Small molecule	Inhibitor	ChEMBL	Indication	All	1	Liver cirrhosis	No
Q16288	CHEMBL5608	NTRK3	Drugged	Single protein	CHEMBL941	Imatinib	Small molecule	Inhibitor	ChEMBL	Indication	All	2	Loiasis	No
Q16288	CHEMBL5608	NTRK3	Drugged	Single protein	CHEMBL941	Imatinib	Small molecule	Inhibitor	ChEMBL	Indication	All	2	Chordoma	No
Q16288	CHEMBL5608	NTRK3	Drugged	Single protein	CHEMBL941	Imatinib	Small molecule	Inhibitor	ChEMBL	Indication	All	2	Retroviridae infection	No
Q16288	CHEMBL5608	NTRK3	Drugged	Single protein	CHEMBL941	Imatinib	Small molecule	Inhibitor	ChEMBL	Indication	All	2	Spinal cord injuries	No
Q16288	CHEMBL5608	NTRK3	Drugged	Single protein	CHEMBL941	Imatinib	Small molecule	Inhibitor	ChEMBL	Indication	All	2	Idiopathic pulmonary fibrosis	No
Q16288	CHEMBL5608	NTRK3	Drugged	Single protein	CHEMBL941	Imatinib	Small molecule	Inhibitor	ChEMBL	Indication	All	3	Kidney disease	No
Q16288	CHEMBL5608	NTRK3	Drugged	Single protein	CHEMBL941	Imatinib	Small molecule	Inhibitor	ChEMBL	Indication	All	3	Pulmonary disease	No
Q16288	CHEMBL5608	NTRK3	Drugged	Single protein	CHEMBL941	Imatinib	Small molecule	Inhibitor	ChEMBL	Indication	All	2	Pulmonary disease	No
Q16288	CHEMBL5608	NTRK3	Drugged	Single protein	CHEMBL941	Imatinib	Small molecule	Inhibitor	ChEMBL	Indication	All	2	Fibromatosis, aggressive	No
Q16288	CHEMBL5608	NTRK3	Drugged	Single protein	CHEMBL941	Imatinib	Small molecule	Inhibitor	ChEMBL	Indication	All	2	Polycythemia vera	No
Q16288	CHEMBL5608	NTRK3	Drugged	Single protein	CHEMBL941	Imatinib	Small molecule	Inhibitor	ChEMBL	Indication	All	2	Hypereosinophilic syndrome	No
Q16288	CHEMBL5608	NTRK3	Drugged	Single protein	CHEMBL941	Imatinib	Small molecule	Inhibitor	ChEMBL	Indication	All	2	Tuberculosis	No
Q16288	CHEMBL5608	NTRK3	Drugged	Single protein	CHEMBL1336	Sorafenib	Small molecule	Inhibitor	ChEMBL	Indication	All	2	Cancers	No
Q16288	CHEMBL5608	NTRK3	Drugged	Single protein	CHEMBL1336	Sorafenib	Small molecule	Inhibitor	ChEMBL	Indication	All	3	Cancers	No
Q16288	CHEMBL5608	NTRK3	Drugged	Single protein	CHEMBL1336	Sorafenib	Small molecule	Inhibitor	ChEMBL	Indication	All	1	Cancers	No
Q16288	CHEMBL5608	NTRK3	Drugged	Single protein	CHEMBL1421	Dasatinib	Small molecule	Inhibitor	ChEMBL	Indication	All	2	Polycythemia vera	No
Q16288	CHEMBL5608	NTRK3	Drugged	Single protein	CHEMBL1421	Dasatinib	Small molecule	Inhibitor	ChEMBL	Indication	All	1	Immunoblastic lymphadenopathy	No
Q16288	CHEMBL5608	NTRK3	Drugged	Single protein	CHEMBL1421	Dasatinib	Small molecule	Inhibitor	ChEMBL	Indication	All	1	Alzheimer disease	No
Q16288	CHEMBL5608	NTRK3	Drugged	Single protein	CHEMBL1421	Dasatinib	Small molecule	Inhibitor	ChEMBL	Indication	All	3	Cancers	No
Q16288	CHEMBL5608	NTRK3	Drugged	Single protein	CHEMBL1421	Dasatinib	Small molecule	Inhibitor	ChEMBL	Indication	All	2	Brain diseases	No
Q16288	CHEMBL5608	NTRK3	Drugged	Single protein	CHEMBL1421	Dasatinib	Small molecule	Inhibitor	ChEMBL	Indication	All	1	Cancers	No
Q16288	CHEMBL5608	NTRK3	Drugged	Single protein	CHEMBL1421	Dasatinib	Small molecule	Inhibitor	ChEMBL	Indication	All	2	Kidney disease	No
Q16288	CHEMBL5608	NTRK3	Drugged	Single protein	CHEMBL1421	Dasatinib	Small molecule	Inhibitor	ChEMBL	Indication	All	2	Cancers	No
Q16288	CHEMBL5608	NTRK3	Drugged	Single protein	CHEMBL1789941	Ruxolitinib	Small molecule	Inhibitor	ChEMBL	Indication	All	2	Hypereosinophilic syndrome	No
Q16288	CHEMBL5608	NTRK3	Drugged	Single protein	CHEMBL1421	Dasatinib	Small molecule	Inhibitor	ChEMBL	Indication	All	2	Aging	No
Q16288	CHEMBL5608	NTRK3	Drugged	Single protein	CHEMBL1789941	Ruxolitinib	Small molecule	Inhibitor	ChEMBL	Indication	All	2	Bronchiolitis obliterans	No
Q16288	CHEMBL5608	NTRK3	Drugged	Single protein	CHEMBL1789941	Ruxolitinib	Small molecule	Inhibitor	ChEMBL	Indication	All	1	Pneumonia	No
Q16288	CHEMBL5608	NTRK3	Drugged	Single protein	CHEMBL1789941	Ruxolitinib	Small molecule	Inhibitor	ChEMBL	Indication	All	3	Lymphohistiocytosis, hemophagocytic	No
Q16288	CHEMBL5608	NTRK3	Drugged	Single protein	CHEMBL1789941	Ruxolitinib	Small molecule	Inhibitor	ChEMBL	Indication	All	2	Hidradenitis suppurativa	No
Q16288	CHEMBL5608	NTRK3	Drugged	Single protein	CHEMBL1789941	Ruxolitinib	Small molecule	Inhibitor	ChEMBL	Indication	All	3	Macrophage activation syndrome	No
Q16288	CHEMBL5608	NTRK3	Drugged	Single protein	CHEMBL1789941	Ruxolitinib	Small molecule	Inhibitor	ChEMBL	Indication	All	2	Beta-thalassemia	No
Q16288	CHEMBL5608	NTRK3	Drugged	Single protein	CHEMBL1789941	Ruxolitinib	Small molecule	Inhibitor	ChEMBL	Indication	All	3	Eczema	No
Q16288	CHEMBL5608	NTRK3	Drugged	Single protein	CHEMBL1789941	Ruxolitinib	Small molecule	Inhibitor	ChEMBL	Indication	All	2	Lichen planus	No
Q16288	CHEMBL5608	NTRK3	Drugged	Single protein	CHEMBL1789941	Ruxolitinib	Small molecule	Inhibitor	ChEMBL	Indication	All	1	Dermatitis	No
Q16288	CHEMBL5608	NTRK3	Drugged	Single protein	CHEMBL1789941	Ruxolitinib	Small molecule	Inhibitor	ChEMBL	Indication	All	2	Lupus erythematosus, discoid	No
Q16288	CHEMBL5608	NTRK3	Drugged	Single protein	CHEMBL1789941	Ruxolitinib	Small molecule	Inhibitor	ChEMBL	Indication	All	1	Malaria	No
Q16288	CHEMBL5608	NTRK3	Drugged	Single protein	CHEMBL1789941	Ruxolitinib	Small molecule	Inhibitor	ChEMBL	Indication	All	2	Necrobiosis lipoidica	No
Q16288	CHEMBL5608	NTRK3	Drugged	Single protein	CHEMBL1421	Dasatinib	Small molecule	Inhibitor	ChEMBL	Indication	All	4	Cancers	No
Q16288	CHEMBL5608	NTRK3	Drugged	Single protein	CHEMBL1421	Dasatinib	Small molecule	Inhibitor	ChEMBL	Indication	All	1	Idiopathic pulmonary fibrosis	No
Q16288	CHEMBL5608	NTRK3	Drugged	Single protein	CHEMBL221959	Tofacitinib	Small molecule	Inhibitor	ChEMBL	Indication	All	3	Cancers	No
Q16288	CHEMBL5608	NTRK3	Drugged	Single protein	CHEMBL221959	Tofacitinib	Small molecule	Inhibitor	ChEMBL	Indication	All	2	Wounds and injuries	No
Q16288	CHEMBL5608	NTRK3	Drugged	Single protein	CHEMBL221959	Tofacitinib	Small molecule	Inhibitor	ChEMBL	Indication	All	2	Myositis	No
Q16288	CHEMBL5608	NTRK3	Drugged	Single protein	CHEMBL221959	Tofacitinib	Small molecule	Inhibitor	ChEMBL	Indication	All	1	Scleroderma	No
Q16288	CHEMBL5608	NTRK3	Drugged	Single protein	CHEMBL221959	Tofacitinib	Small molecule	Inhibitor	ChEMBL	Indication	All	3	Spondylitis, ankylosing	No
Q16288	CHEMBL5608	NTRK3	Drugged	Single protein	CHEMBL221959	Tofacitinib	Small molecule	Inhibitor	ChEMBL	Indication	All	4	Arthritis	No
Q16288	CHEMBL5608	NTRK3	Drugged	Single protein	CHEMBL221959	Tofacitinib	Small molecule	Inhibitor	ChEMBL	Indication	All	3	Colitis, ulcerative	No
Q16288	CHEMBL5608	NTRK3	Drugged	Single protein	CHEMBL221959	Tofacitinib	Small molecule	Inhibitor	ChEMBL	Indication	All	3	Arthritis	No
Q16288	CHEMBL5608	NTRK3	Drugged	Single protein	CHEMBL221959	Tofacitinib	Small molecule	Inhibitor	ChEMBL	Indication	All	3	Psoriasis	No
Q16288	CHEMBL5608	NTRK3	Drugged	Single protein	CHEMBL1421	Dasatinib	Small molecule	Inhibitor	ChEMBL	Indication	All	0.5	Cancers	No
Q16288	CHEMBL5608	NTRK3	Drugged	Single protein	CHEMBL221959	Tofacitinib	Small molecule	Inhibitor	ChEMBL	Indication	All	2	Granuloma, lethal midline	No
Q16288	CHEMBL5608	NTRK3	Drugged	Single protein	CHEMBL221959	Tofacitinib	Small molecule	Inhibitor	ChEMBL	Indication	All	1	Lupus erythematosus, systemic	No
Q16288	CHEMBL5608	NTRK3	Drugged	Single protein	CHEMBL221959	Tofacitinib	Small molecule	Inhibitor	ChEMBL	Indication	All	2	Alopecia	No
Q16288	CHEMBL5608	NTRK3	Drugged	Single protein	CHEMBL24828	Vandetanib	Small molecule	Inhibitor	ChEMBL	Indication	All	3	Cancers	No
Q16288	CHEMBL5608	NTRK3	Drugged	Single protein	CHEMBL24828	Vandetanib	Small molecule	Inhibitor	ChEMBL	Indication	All	1	Cancers	No
Q16288	CHEMBL5608	NTRK3	Drugged	Single protein	CHEMBL24828	Vandetanib	Small molecule	Inhibitor	ChEMBL	Indication	All	4	Cancers	No
Q16288	CHEMBL5608	NTRK3	Drugged	Single protein	CHEMBL24828	Vandetanib	Small molecule	Inhibitor	ChEMBL	Indication	All	2	Cancers	No
Q16288	CHEMBL5608	NTRK3	Drugged	Single protein	CHEMBL1421	Dasatinib	Small molecule	Inhibitor	ChEMBL	Indication	All	1	Granuloma, lethal midline	No
Q16288	CHEMBL5608	NTRK3	Drugged	Single protein	CHEMBL1421	Dasatinib	Small molecule	Inhibitor	ChEMBL	Indication	All	2	Pulmonary disease	No
Q16288	CHEMBL5608	NTRK3	Drugged	Single protein	CHEMBL1421	Dasatinib	Small molecule	Inhibitor	ChEMBL	Indication	All	1	Scleroderma	No
Q16288	CHEMBL5608	NTRK3	Drugged	Single protein	CHEMBL221959	Tofacitinib	Small molecule	Inhibitor	ChEMBL	Indication	All	1	Kidney disease	No
Q16288	CHEMBL5608	NTRK3	Drugged	Single protein	CHEMBL221959	Tofacitinib	Small molecule	Inhibitor	ChEMBL	Indication	All	2	Sjogren's syndrome	No
Q16288	CHEMBL5608	NTRK3	Drugged	Single protein	CHEMBL1789941	Ruxolitinib	Small molecule	Inhibitor	ChEMBL	Indication	All	1	Liver diseases	No
Q16288	CHEMBL5608	NTRK3	Drugged	Single protein	CHEMBL1789941	Ruxolitinib	Small molecule	Inhibitor	ChEMBL	Indication	All	3	Alopecia	No
Q16288	CHEMBL5608	NTRK3	Drugged	Single protein	CHEMBL554	Lapatinib	Small molecule	Inhibitor	ChEMBL	Indication	All	2	Cancers	No
Q16288	CHEMBL5608	NTRK3	Drugged	Single protein	CHEMBL554	Lapatinib	Small molecule	Inhibitor	ChEMBL	Indication	All	1	Cancers	No
Q16288	CHEMBL5608	NTRK3	Drugged	Single protein	CHEMBL535	Sunitinib	Small molecule	Inhibitor	ChEMBL	Indication	All	2	Von hippel-lindau disease	No
Q16288	CHEMBL5608	NTRK3	Drugged	Single protein	CHEMBL535	Sunitinib	Small molecule	Inhibitor	ChEMBL	Indication	All	1	Hemorrhagic fever, ebola	No
Q16288	CHEMBL5608	NTRK3	Drugged	Single protein	CHEMBL535	Sunitinib	Small molecule	Inhibitor	ChEMBL	Indication	All	2	Pheochromocytoma	No
Q16288	CHEMBL5608	NTRK3	Drugged	Single protein	CHEMBL535	Sunitinib	Small molecule	Inhibitor	ChEMBL	Indication	All	2	Ascites	No
Q16288	CHEMBL5608	NTRK3	Drugged	Single protein	CHEMBL535	Sunitinib	Small molecule	Inhibitor	ChEMBL	Indication	All	1	Cancers	No
Q16288	CHEMBL5608	NTRK3	Drugged	Single protein	CHEMBL535	Sunitinib	Small molecule	Inhibitor	ChEMBL	Indication	All	4	Cancers	No
Q16288	CHEMBL5608	NTRK3	Drugged	Single protein	CHEMBL535	Sunitinib	Small molecule	Inhibitor	ChEMBL	Indication	All	3	Cancers	No
Q16288	CHEMBL5608	NTRK3	Drugged	Single protein	CHEMBL554	Lapatinib	Small molecule	Inhibitor	ChEMBL	Indication	All	3	Cancers	No
Q16288	CHEMBL5608	NTRK3	Drugged	Single protein	CHEMBL535	Sunitinib	Small molecule	Inhibitor	ChEMBL	Indication	All	2	Cancers	No
Q16288	CHEMBL5608	NTRK3	Drugged	Single protein	CHEMBL1336	Sorafenib	Small molecule	Inhibitor	ChEMBL	Indication	All	3	Fibromatosis, aggressive	No
Q16288	CHEMBL5608	NTRK3	Drugged	Single protein	CHEMBL1336	Sorafenib	Small molecule	Inhibitor	ChEMBL	Indication	All	2	Retroviridae infection	No
Q16288	CHEMBL5608	NTRK3	Drugged	Single protein	CHEMBL1336	Sorafenib	Small molecule	Inhibitor	ChEMBL	Indication	All	2	Keloid	No
Q16288	CHEMBL5608	NTRK3	Drugged	Single protein	CHEMBL1336	Sorafenib	Small molecule	Inhibitor	ChEMBL	Indication	All	1	Pulmonary hypertension	Yes
Q16288	CHEMBL5608	NTRK3	Drugged	Single protein	CHEMBL1336	Sorafenib	Small molecule	Inhibitor	ChEMBL	Indication	All	2	Hepatopulmonary syndrome	No
Q16288	CHEMBL5608	NTRK3	Drugged	Single protein	CHEMBL1336	Sorafenib	Small molecule	Inhibitor	ChEMBL	Indication	All	1	Kidney disease	No
Q16288	CHEMBL5608	NTRK3	Drugged	Single protein	CHEMBL1336	Sorafenib	Small molecule	Inhibitor	ChEMBL	Indication	All	1	Liver diseases	No
Q16288	CHEMBL5608	NTRK3	Drugged	Single protein	CHEMBL1336	Sorafenib	Small molecule	Inhibitor	ChEMBL	Indication	All	2	Blood pressure disorders	Yes
Q16288	CHEMBL5608	NTRK3	Drugged	Single protein	CHEMBL1336	Sorafenib	Small molecule	Inhibitor	ChEMBL	Indication	All	4	Cancers	No
Q16288	CHEMBL5608	NTRK3	Drugged	Single protein	CHEMBL1336	Sorafenib	Small molecule	Inhibitor	ChEMBL	Indication	All	1	Thrombosis	Yes
Q16288	CHEMBL5608	NTRK3	Drugged	Single protein	CHEMBL1789941	Ruxolitinib	Small molecule	Inhibitor	ChEMBL	Indication	All	1	Cancers	No
Q16288	CHEMBL5608	NTRK3	Drugged	Single protein	CHEMBL554	Lapatinib	Small molecule	Inhibitor	ChEMBL	Indication	All	1	Kidney disease	No
Q16288	CHEMBL5608	NTRK3	Drugged	Single protein	CHEMBL189963	Palbociclib	Small molecule	Inhibitor	ChEMBL	Indication	All	1	Cancers	No
Q16288	CHEMBL5608	NTRK3	Drugged	Single protein	CHEMBL1789941	Ruxolitinib	Small molecule	Inhibitor	ChEMBL	Indication	All	1	Kidney disease	No
Q16288	CHEMBL5608	NTRK3	Drugged	Single protein	CHEMBL1789941	Ruxolitinib	Small molecule	Inhibitor	ChEMBL	Indication	All	4	Cancers	No
Q16288	CHEMBL5608	NTRK3	Drugged	Single protein	CHEMBL1789941	Ruxolitinib	Small molecule	Inhibitor	ChEMBL	Indication	All	3	Graft vs host disease	No
Q16288	CHEMBL5608	NTRK3	Drugged	Single protein	CHEMBL1789941	Ruxolitinib	Small molecule	Inhibitor	ChEMBL	Indication	All	2	Cachexia	No
Q16288	CHEMBL5608	NTRK3	Drugged	Single protein	CHEMBL1789941	Ruxolitinib	Small molecule	Inhibitor	ChEMBL	Indication	All	2	Thrombocythemia, essential	No
Q16288	CHEMBL5608	NTRK3	Drugged	Single protein	CHEMBL1789941	Ruxolitinib	Small molecule	Inhibitor	ChEMBL	Indication	All	3	Pulmonary disease	No
Q16288	CHEMBL5608	NTRK3	Drugged	Single protein	CHEMBL1789941	Ruxolitinib	Small molecule	Inhibitor	ChEMBL	Indication	All	2	Psoriasis	No
Q16288	CHEMBL5608	NTRK3	Drugged	Single protein	CHEMBL1789941	Ruxolitinib	Small molecule	Inhibitor	ChEMBL	Indication	All	3	Cancers	No
Q16288	CHEMBL5608	NTRK3	Drugged	Single protein	CHEMBL1789941	Ruxolitinib	Small molecule	Inhibitor	ChEMBL	Indication	All	3	Dermatitis, atopic	No
Q16288	CHEMBL5608	NTRK3	Drugged	Single protein	CHEMBL554	Lapatinib	Small molecule	Inhibitor	ChEMBL	Indication	All	3	Brain diseases	No
Q16288	CHEMBL5608	NTRK3	Drugged	Single protein	CHEMBL1789941	Ruxolitinib	Small molecule	Inhibitor	ChEMBL	Indication	All	2	Cancers	No
Q16288	CHEMBL5608	NTRK3	Drugged	Single protein	CHEMBL1789941	Ruxolitinib	Small molecule	Inhibitor	ChEMBL	Indication	All	3	Vitiligo	No
Q16288	CHEMBL5608	NTRK3	Drugged	Single protein	CHEMBL1789941	Ruxolitinib	Small molecule	Inhibitor	ChEMBL	Indication	All	2	Hiv infection	No
Q16288	CHEMBL5608	NTRK3	Drugged	Single protein	CHEMBL1789941	Ruxolitinib	Small molecule	Inhibitor	ChEMBL	Indication	All	4	Polycythemia vera	No
Q16288	CHEMBL5608	NTRK3	Drugged	Single protein	CHEMBL189963	Palbociclib	Small molecule	Inhibitor	ChEMBL	Indication	All	2	Pulmonary disease	No
Q16288	CHEMBL5608	NTRK3	Drugged	Single protein	CHEMBL189963	Palbociclib	Small molecule	Inhibitor	ChEMBL	Indication	All	2	Chordoma	No
Q16288	CHEMBL5608	NTRK3	Drugged	Single protein	CHEMBL189963	Palbociclib	Small molecule	Inhibitor	ChEMBL	Indication	All	3	Cancers	No
Q16288	CHEMBL5608	NTRK3	Drugged	Single protein	CHEMBL189963	Palbociclib	Small molecule	Inhibitor	ChEMBL	Indication	All	1	Kidney disease	No
Q16288	CHEMBL5608	NTRK3	Drugged	Single protein	CHEMBL189963	Palbociclib	Small molecule	Inhibitor	ChEMBL	Indication	All	2	Cancers	No
Q16288	CHEMBL5608	NTRK3	Drugged	Single protein	CHEMBL189963	Palbociclib	Small molecule	Inhibitor	ChEMBL	Indication	All	4	Cancers	No
Q16288	CHEMBL5608	NTRK3	Drugged	Single protein	CHEMBL1789941	Ruxolitinib	Small molecule	Inhibitor	ChEMBL	Indication	All	2	Arthritis	No
Q9NTK5	CHEMBL4105704	OLA1	Drugged	Single protein	CHEMBL601719	Crizotinib	Small molecule	Inhibitor	ChEMBL	Indication	All	2	Cancers	No
Q9NTK5	CHEMBL4105704	OLA1	Drugged	Single protein	CHEMBL2105759	Baricitinib	Small molecule	Inhibitor	ChEMBL	Indication	All	2	Giant cell arteritis	No
Q9NTK5	CHEMBL4105704	OLA1	Drugged	Single protein	CHEMBL601719	Crizotinib	Small molecule	Inhibitor	ChEMBL	Indication	All	2	Granuloma, plasma cell	No
Q9NTK5	CHEMBL4105704	OLA1	Drugged	Single protein	CHEMBL2105759	Baricitinib	Small molecule	Inhibitor	ChEMBL	Indication	All	2	Myositis	No
Q9NTK5	CHEMBL4105704	OLA1	Drugged	Single protein	CHEMBL2105759	Baricitinib	Small molecule	Inhibitor	ChEMBL	Indication	All	2	Diabetes mellitus, type 1	No
Q9NTK5	CHEMBL4105704	OLA1	Drugged	Single protein	CHEMBL2105759	Baricitinib	Small molecule	Inhibitor	ChEMBL	Indication	All	1	Graft vs host disease	No
Q9NTK5	CHEMBL4105704	OLA1	Drugged	Single protein	CHEMBL2105759	Baricitinib	Small molecule	Inhibitor	ChEMBL	Indication	All	2	Vitiligo	No
Q9NTK5	CHEMBL4105704	OLA1	Drugged	Single protein	CHEMBL2105759	Baricitinib	Small molecule	Inhibitor	ChEMBL	Indication	All	2	Lichen planus	No
Q9NTK5	CHEMBL4105704	OLA1	Drugged	Single protein	CHEMBL2105759	Baricitinib	Small molecule	Inhibitor	ChEMBL	Indication	All	3	Pulmonary disease	No
Q9NTK5	CHEMBL4105704	OLA1	Drugged	Single protein	CHEMBL2105759	Baricitinib	Small molecule	Inhibitor	ChEMBL	Indication	All	2	Pneumonia	No
Q9NTK5	CHEMBL4105704	OLA1	Drugged	Single protein	CHEMBL2105759	Baricitinib	Small molecule	Inhibitor	ChEMBL	Indication	All	2	Purpura, thrombocytopenic, idiopathic	No
Q9NTK5	CHEMBL4105704	OLA1	Drugged	Single protein	CHEMBL2105759	Baricitinib	Small molecule	Inhibitor	ChEMBL	Indication	All	3	Dermatitis, atopic	No
Q9NTK5	CHEMBL4105704	OLA1	Drugged	Single protein	CHEMBL2105759	Baricitinib	Small molecule	Inhibitor	ChEMBL	Indication	All	2	Psoriasis	No
Q9NTK5	CHEMBL4105704	OLA1	Drugged	Single protein	CHEMBL1983268	Entrectinib	Small molecule	Inhibitor	ChEMBL	Indication	All	2	Cancers	No
Q9NTK5	CHEMBL4105704	OLA1	Drugged	Single protein	CHEMBL2105759	Baricitinib	Small molecule	Inhibitor	ChEMBL	Indication	All	2	Hiv infection	No
Q9NTK5	CHEMBL4105704	OLA1	Drugged	Single protein	CHEMBL1983268	Entrectinib	Small molecule	Inhibitor	ChEMBL	Indication	All	1	Cancers	No
Q9NTK5	CHEMBL4105704	OLA1	Drugged	Single protein	CHEMBL1946170	Regorafenib	Small molecule	Inhibitor	ChEMBL	Indication	All	2	Cancers	No
Q9NTK5	CHEMBL4105704	OLA1	Drugged	Single protein	CHEMBL1946170	Regorafenib	Small molecule	Inhibitor	ChEMBL	Indication	All	4	Cancers	No
Q9NTK5	CHEMBL4105704	OLA1	Drugged	Single protein	CHEMBL1946170	Regorafenib	Small molecule	Inhibitor	ChEMBL	Indication	All	2	Macular degeneration	No
Q9NTK5	CHEMBL4105704	OLA1	Drugged	Single protein	CHEMBL1946170	Regorafenib	Small molecule	Inhibitor	ChEMBL	Indication	All	3	Cancers	No
Q9NTK5	CHEMBL4105704	OLA1	Drugged	Single protein	CHEMBL1946170	Regorafenib	Small molecule	Inhibitor	ChEMBL	Indication	All	2	Pulmonary disease	No
Q9NTK5	CHEMBL4105704	OLA1	Drugged	Single protein	CHEMBL1946170	Regorafenib	Small molecule	Inhibitor	ChEMBL	Indication	All	1	Cancers	No
Q9NTK5	CHEMBL4105704	OLA1	Drugged	Single protein	CHEMBL255863	Nilotinib	Small molecule	Inhibitor	ChEMBL	Indication	All	2	Cancers	No
Q9NTK5	CHEMBL4105704	OLA1	Drugged	Single protein	CHEMBL255863	Nilotinib	Small molecule	Inhibitor	ChEMBL	Indication	All	1	Cancers	No
Q9NTK5	CHEMBL4105704	OLA1	Drugged	Single protein	CHEMBL255863	Nilotinib	Small molecule	Inhibitor	ChEMBL	Indication	All	2	Pulmonary hypertension	Yes
Q9NTK5	CHEMBL4105704	OLA1	Drugged	Single protein	CHEMBL255863	Nilotinib	Small molecule	Inhibitor	ChEMBL	Indication	All	4	Cancers	No
Q9NTK5	CHEMBL4105704	OLA1	Drugged	Single protein	CHEMBL255863	Nilotinib	Small molecule	Inhibitor	ChEMBL	Indication	All	2	Scleroderma	No
Q9NTK5	CHEMBL4105704	OLA1	Drugged	Single protein	CHEMBL1983268	Entrectinib	Small molecule	Inhibitor	ChEMBL	Indication	All	4	Cancers	No
Q9NTK5	CHEMBL4105704	OLA1	Drugged	Single protein	CHEMBL255863	Nilotinib	Small molecule	Inhibitor	ChEMBL	Indication	All	2	Parkinson disease	No
Q9NTK5	CHEMBL4105704	OLA1	Drugged	Single protein	CHEMBL2105759	Baricitinib	Small molecule	Inhibitor	ChEMBL	Indication	All	3	Dermatomyositis	No
Q9NTK5	CHEMBL4105704	OLA1	Drugged	Single protein	CHEMBL2105759	Baricitinib	Small molecule	Inhibitor	ChEMBL	Indication	All	3	Lupus erythematosus, systemic	No
Q9NTK5	CHEMBL4105704	OLA1	Drugged	Single protein	CHEMBL941	Imatinib	Small molecule	Inhibitor	ChEMBL	Indication	All	2	Spinal cord injuries	No
Q9NTK5	CHEMBL4105704	OLA1	Drugged	Single protein	CHEMBL941	Imatinib	Small molecule	Inhibitor	ChEMBL	Indication	All	2	Retroviridae infection	No
Q9NTK5	CHEMBL4105704	OLA1	Drugged	Single protein	CHEMBL941	Imatinib	Small molecule	Inhibitor	ChEMBL	Indication	All	2	Tuberculosis	No
Q9NTK5	CHEMBL4105704	OLA1	Drugged	Single protein	CHEMBL941	Imatinib	Small molecule	Inhibitor	ChEMBL	Indication	All	2	Chordoma	No
Q9NTK5	CHEMBL4105704	OLA1	Drugged	Single protein	CHEMBL941	Imatinib	Small molecule	Inhibitor	ChEMBL	Indication	All	1	Liver cirrhosis	No
Q9NTK5	CHEMBL4105704	OLA1	Drugged	Single protein	CHEMBL941	Imatinib	Small molecule	Inhibitor	ChEMBL	Indication	All	2	Multiple sclerosis	No
Q9NTK5	CHEMBL4105704	OLA1	Drugged	Single protein	CHEMBL941	Imatinib	Small molecule	Inhibitor	ChEMBL	Indication	All	1	Rhinitis, allergic, seasonal	No
Q9NTK5	CHEMBL4105704	OLA1	Drugged	Single protein	CHEMBL941	Imatinib	Small molecule	Inhibitor	ChEMBL	Indication	All	2	Malaria	No
Q9NTK5	CHEMBL4105704	OLA1	Drugged	Single protein	CHEMBL941	Imatinib	Small molecule	Inhibitor	ChEMBL	Indication	All	1	Lymphangioleiomyomatosis	No
Q9NTK5	CHEMBL4105704	OLA1	Drugged	Single protein	CHEMBL941	Imatinib	Small molecule	Inhibitor	ChEMBL	Indication	All	0.5	Anemia	No
Q9NTK5	CHEMBL4105704	OLA1	Drugged	Single protein	CHEMBL941	Imatinib	Small molecule	Inhibitor	ChEMBL	Indication	All	1	Acute lung injury	No
Q9NTK5	CHEMBL4105704	OLA1	Drugged	Single protein	CHEMBL2105759	Baricitinib	Small molecule	Inhibitor	ChEMBL	Indication	All	3	Arthritis	No
Q9NTK5	CHEMBL4105704	OLA1	Drugged	Single protein	CHEMBL941	Imatinib	Small molecule	Inhibitor	ChEMBL	Indication	All	2	Diabetes mellitus, type 1	No
Q9NTK5	CHEMBL4105704	OLA1	Drugged	Single protein	CHEMBL941	Imatinib	Small molecule	Inhibitor	ChEMBL	Indication	All	3	Graft vs host disease	No
Q9NTK5	CHEMBL4105704	OLA1	Drugged	Single protein	CHEMBL941	Imatinib	Small molecule	Inhibitor	ChEMBL	Indication	All	1	Pulmonary veno-occlusive disease	No
Q9NTK5	CHEMBL4105704	OLA1	Drugged	Single protein	CHEMBL941	Imatinib	Small molecule	Inhibitor	ChEMBL	Indication	All	2	Neurofibromatosis 1	No
Q9NTK5	CHEMBL4105704	OLA1	Drugged	Single protein	CHEMBL2105759	Baricitinib	Small molecule	Inhibitor	ChEMBL	Indication	All	2	Kidney disease	No
Q9NTK5	CHEMBL4105704	OLA1	Drugged	Single protein	CHEMBL2105759	Baricitinib	Small molecule	Inhibitor	ChEMBL	Indication	All	4	Immune system diseases	No
Q9NTK5	CHEMBL4105704	OLA1	Drugged	Single protein	CHEMBL2105759	Baricitinib	Small molecule	Inhibitor	ChEMBL	Indication	All	4	Arthritis	No
Q9NTK5	CHEMBL4105704	OLA1	Drugged	Single protein	CHEMBL2105759	Baricitinib	Small molecule	Inhibitor	ChEMBL	Indication	All	3	Uveitis	No
Q9NTK5	CHEMBL4105704	OLA1	Drugged	Single protein	CHEMBL2105759	Baricitinib	Small molecule	Inhibitor	ChEMBL	Indication	All	3	Alopecia	No
Q9NTK5	CHEMBL4105704	OLA1	Drugged	Single protein	CHEMBL2105759	Baricitinib	Small molecule	Inhibitor	ChEMBL	Indication	All	2	Liver cirrhosis, biliary	No
Q9NTK5	CHEMBL4105704	OLA1	Drugged	Single protein	CHEMBL2105759	Baricitinib	Small molecule	Inhibitor	ChEMBL	Indication	All	0.5	Dermatitis, allergic contact	No
Q9NTK5	CHEMBL4105704	OLA1	Drugged	Single protein	CHEMBL2105759	Baricitinib	Small molecule	Inhibitor	ChEMBL	Indication	All	2	Sjogren's syndrome	No
Q9NTK5	CHEMBL4105704	OLA1	Drugged	Single protein	CHEMBL941	Imatinib	Small molecule	Inhibitor	ChEMBL	Indication	All	2	Arthritis	No
Q9NTK5	CHEMBL4105704	OLA1	Drugged	Single protein	CHEMBL941	Imatinib	Small molecule	Inhibitor	ChEMBL	Indication	All	2	Idiopathic pulmonary fibrosis	No
Q9NTK5	CHEMBL4105704	OLA1	Drugged	Single protein	CHEMBL255863	Nilotinib	Small molecule	Inhibitor	ChEMBL	Indication	All	2	Graft vs host disease	No
Q9NTK5	CHEMBL4105704	OLA1	Drugged	Single protein	CHEMBL255863	Nilotinib	Small molecule	Inhibitor	ChEMBL	Indication	All	3	Cancers	No
Q9NTK5	CHEMBL4105704	OLA1	Drugged	Single protein	CHEMBL2396661	Alpelisib	Small molecule	Inhibitor	ChEMBL	Indication	All	2	Cancers	No
Q9NTK5	CHEMBL4105704	OLA1	Drugged	Single protein	CHEMBL2396661	Alpelisib	Small molecule	Inhibitor	ChEMBL	Indication	All	3	Cancers	No
Q9NTK5	CHEMBL4105704	OLA1	Drugged	Single protein	CHEMBL2396661	Alpelisib	Small molecule	Inhibitor	ChEMBL	Indication	All	1	Liver diseases	No
Q9NTK5	CHEMBL4105704	OLA1	Drugged	Single protein	CHEMBL1229517	Vemurafenib	Small molecule	Inhibitor	ChEMBL	Indication	All	0.5	Cancers	No
Q9NTK5	CHEMBL4105704	OLA1	Drugged	Single protein	CHEMBL1229517	Vemurafenib	Small molecule	Inhibitor	ChEMBL	Indication	All	1	Cancers	No
Q9NTK5	CHEMBL4105704	OLA1	Drugged	Single protein	CHEMBL1229517	Vemurafenib	Small molecule	Inhibitor	ChEMBL	Indication	All	2	Histiocytosis	No
Q9NTK5	CHEMBL4105704	OLA1	Drugged	Single protein	CHEMBL1229517	Vemurafenib	Small molecule	Inhibitor	ChEMBL	Indication	All	2	Cancers	No
Q9NTK5	CHEMBL4105704	OLA1	Drugged	Single protein	CHEMBL1229517	Vemurafenib	Small molecule	Inhibitor	ChEMBL	Indication	All	4	Cancers	No
Q9NTK5	CHEMBL4105704	OLA1	Drugged	Single protein	CHEMBL1229517	Vemurafenib	Small molecule	Inhibitor	ChEMBL	Indication	All	2	Histiocytosis, langerhans-cell	No
Q9NTK5	CHEMBL4105704	OLA1	Drugged	Single protein	CHEMBL3218576	Copanlisib	Small molecule	Inhibitor	ChEMBL	Indication	All	3	Cancers	No
Q9NTK5	CHEMBL4105704	OLA1	Drugged	Single protein	CHEMBL3218576	Copanlisib	Small molecule	Inhibitor	ChEMBL	Indication	All	4	Cancers	No
Q9NTK5	CHEMBL4105704	OLA1	Drugged	Single protein	CHEMBL2396661	Alpelisib	Small molecule	Inhibitor	ChEMBL	Indication	All	4	Cancers	No
Q9NTK5	CHEMBL4105704	OLA1	Drugged	Single protein	CHEMBL3218576	Copanlisib	Small molecule	Inhibitor	ChEMBL	Indication	All	1	Cancers	No
Q9NTK5	CHEMBL4105704	OLA1	Drugged	Single protein	CHEMBL3218576	Copanlisib	Small molecule	Inhibitor	ChEMBL	Indication	All	2	Cancers	No
Q9NTK5	CHEMBL4105704	OLA1	Drugged	Single protein	CHEMBL3218576	Copanlisib	Small molecule	Inhibitor	ChEMBL	Indication	All	1	Kidney disease	No
Q9NTK5	CHEMBL4105704	OLA1	Drugged	Single protein	CHEMBL2103830	Fostamatinib	Small molecule	Inhibitor	ChEMBL	Indication	All	3	Arthritis	No
Q9NTK5	CHEMBL4105704	OLA1	Drugged	Single protein	CHEMBL2103830	Fostamatinib	Small molecule	Inhibitor	ChEMBL	Indication	All	3	Anemia	No
Q9NTK5	CHEMBL4105704	OLA1	Drugged	Single protein	CHEMBL2103830	Fostamatinib	Small molecule	Inhibitor	ChEMBL	Indication	All	2	Glomerulonephritis, iga	No
Q9NTK5	CHEMBL4105704	OLA1	Drugged	Single protein	CHEMBL2103830	Fostamatinib	Small molecule	Inhibitor	ChEMBL	Indication	All	2	Cancers	No
Q9NTK5	CHEMBL4105704	OLA1	Drugged	Single protein	CHEMBL2103830	Fostamatinib	Small molecule	Inhibitor	ChEMBL	Indication	All	1	Pneumonia	No
Q9NTK5	CHEMBL4105704	OLA1	Drugged	Single protein	CHEMBL2103830	Fostamatinib	Small molecule	Inhibitor	ChEMBL	Indication	All	1	Cancers	No
Q9NTK5	CHEMBL4105704	OLA1	Drugged	Single protein	CHEMBL2103830	Fostamatinib	Small molecule	Inhibitor	ChEMBL	Indication	All	4	Purpura, thrombocytopenic, idiopathic	No
Q9NTK5	CHEMBL4105704	OLA1	Drugged	Single protein	CHEMBL2103830	Fostamatinib	Small molecule	Inhibitor	ChEMBL	Indication	All	4	Thrombocytopenia	No
Q9NTK5	CHEMBL4105704	OLA1	Drugged	Single protein	CHEMBL2103830	Fostamatinib	Small molecule	Inhibitor	ChEMBL	Indication	All	2	Lupus erythematosus, systemic	No
Q9NTK5	CHEMBL4105704	OLA1	Drugged	Single protein	CHEMBL3218576	Copanlisib	Small molecule	Inhibitor	ChEMBL	Indication	All	0.5	Cancers	No
Q9NTK5	CHEMBL4105704	OLA1	Drugged	Single protein	CHEMBL255863	Nilotinib	Small molecule	Inhibitor	ChEMBL	Indication	All	1	Huntington disease	No
Q9NTK5	CHEMBL4105704	OLA1	Drugged	Single protein	CHEMBL2396661	Alpelisib	Small molecule	Inhibitor	ChEMBL	Indication	All	1	Cancers	No
Q9NTK5	CHEMBL4105704	OLA1	Drugged	Single protein	CHEMBL3187723	Binimetinib	Small molecule	Inhibitor	ChEMBL	Indication	All	2	Arthritis	No
Q9NTK5	CHEMBL4105704	OLA1	Drugged	Single protein	CHEMBL255863	Nilotinib	Small molecule	Inhibitor	ChEMBL	Indication	All	3	Alzheimer disease	No
Q9NTK5	CHEMBL4105704	OLA1	Drugged	Single protein	CHEMBL255863	Nilotinib	Small molecule	Inhibitor	ChEMBL	Indication	All	0.5	Cancers	No
Q9NTK5	CHEMBL4105704	OLA1	Drugged	Single protein	CHEMBL255863	Nilotinib	Small molecule	Inhibitor	ChEMBL	Indication	All	2	Cerebellar ataxia	No
Q9NTK5	CHEMBL4105704	OLA1	Drugged	Single protein	CHEMBL255863	Nilotinib	Small molecule	Inhibitor	ChEMBL	Indication	All	1	Chordoma	No
Q9NTK5	CHEMBL4105704	OLA1	Drugged	Single protein	CHEMBL255863	Nilotinib	Small molecule	Inhibitor	ChEMBL	Indication	All	2	Synovitis, pigmented villonodular	No
Q9NTK5	CHEMBL4105704	OLA1	Drugged	Single protein	CHEMBL3301612	Encorafenib	Small molecule	Inhibitor	ChEMBL	Indication	All	2	Cancers	No
Q9NTK5	CHEMBL4105704	OLA1	Drugged	Single protein	CHEMBL3301612	Encorafenib	Small molecule	Inhibitor	ChEMBL	Indication	All	4	Cancers	No
Q9NTK5	CHEMBL4105704	OLA1	Drugged	Single protein	CHEMBL3301612	Encorafenib	Small molecule	Inhibitor	ChEMBL	Indication	All	2	Pulmonary disease	No
Q9NTK5	CHEMBL4105704	OLA1	Drugged	Single protein	CHEMBL3301607	Filgotinib	Small molecule	Inhibitor	ChEMBL	Indication	All	3	Arthritis	No
Q9NTK5	CHEMBL4105704	OLA1	Drugged	Single protein	CHEMBL3301607	Filgotinib	Small molecule	Inhibitor	ChEMBL	Indication	All	2	Sjogren's syndrome	No
Q9NTK5	CHEMBL4105704	OLA1	Drugged	Single protein	CHEMBL3301607	Filgotinib	Small molecule	Inhibitor	ChEMBL	Indication	All	2	Lupus erythematosus, cutaneous	No
Q9NTK5	CHEMBL4105704	OLA1	Drugged	Single protein	CHEMBL3187723	Binimetinib	Small molecule	Inhibitor	ChEMBL	Indication	All	1	Liver diseases	No
Q9NTK5	CHEMBL4105704	OLA1	Drugged	Single protein	CHEMBL3301607	Filgotinib	Small molecule	Inhibitor	ChEMBL	Indication	All	2	Lupus erythematosus, systemic	No
Q9NTK5	CHEMBL4105704	OLA1	Drugged	Single protein	CHEMBL3301607	Filgotinib	Small molecule	Inhibitor	ChEMBL	Indication	All	2	Inflammatory bowel diseases	No
Q9NTK5	CHEMBL4105704	OLA1	Drugged	Single protein	CHEMBL3301607	Filgotinib	Small molecule	Inhibitor	ChEMBL	Indication	All	1	Kidney disease	No
Q9NTK5	CHEMBL4105704	OLA1	Drugged	Single protein	CHEMBL3301607	Filgotinib	Small molecule	Inhibitor	ChEMBL	Indication	All	4	Immune system diseases	No
Q9NTK5	CHEMBL4105704	OLA1	Drugged	Single protein	CHEMBL3301607	Filgotinib	Small molecule	Inhibitor	ChEMBL	Indication	All	2	Uveitis	No
Q9NTK5	CHEMBL4105704	OLA1	Drugged	Single protein	CHEMBL3301607	Filgotinib	Small molecule	Inhibitor	ChEMBL	Indication	All	3	Colitis, ulcerative	No
Q9NTK5	CHEMBL4105704	OLA1	Drugged	Single protein	CHEMBL3301607	Filgotinib	Small molecule	Inhibitor	ChEMBL	Indication	All	3	Crohn disease	No
Q9NTK5	CHEMBL4105704	OLA1	Drugged	Single protein	CHEMBL3187723	Binimetinib	Small molecule	Inhibitor	ChEMBL	Indication	All	1	Cancers	No
Q9NTK5	CHEMBL4105704	OLA1	Drugged	Single protein	CHEMBL3187723	Binimetinib	Small molecule	Inhibitor	ChEMBL	Indication	All	4	Cancers	No
Q9NTK5	CHEMBL4105704	OLA1	Drugged	Single protein	CHEMBL3187723	Binimetinib	Small molecule	Inhibitor	ChEMBL	Indication	All	3	Cancers	No
Q9NTK5	CHEMBL4105704	OLA1	Drugged	Single protein	CHEMBL3187723	Binimetinib	Small molecule	Inhibitor	ChEMBL	Indication	All	2	Cancers	No
Q9NTK5	CHEMBL4105704	OLA1	Drugged	Single protein	CHEMBL3187723	Binimetinib	Small molecule	Inhibitor	ChEMBL	Indication	All	2	Cardiomegaly	No
Q9NTK5	CHEMBL4105704	OLA1	Drugged	Single protein	CHEMBL3301607	Filgotinib	Small molecule	Inhibitor	ChEMBL	Indication	All	3	Spondylitis, ankylosing	No
Q9NTK5	CHEMBL4105704	OLA1	Drugged	Single protein	CHEMBL2103830	Fostamatinib	Small molecule	Inhibitor	ChEMBL	Indication	All	4	Hemorrhage	No
Q9NTK5	CHEMBL4105704	OLA1	Drugged	Single protein	CHEMBL941	Imatinib	Small molecule	Inhibitor	ChEMBL	Indication	All	3	Kidney disease	No
Q9NTK5	CHEMBL4105704	OLA1	Drugged	Single protein	CHEMBL941	Imatinib	Small molecule	Inhibitor	ChEMBL	Indication	All	2	Pulmonary disease	No
Q9NTK5	CHEMBL4105704	OLA1	Drugged	Single protein	CHEMBL1908360	Everolimus	Small molecule	Inhibitor	ChEMBL	Indication	All	2	Tuberculosis	No
Q9NTK5	CHEMBL4105704	OLA1	Drugged	Single protein	CHEMBL1908360	Everolimus	Small molecule	Inhibitor	ChEMBL	Indication	All	1	Progeria	No
Q9NTK5	CHEMBL4105704	OLA1	Drugged	Single protein	CHEMBL1908360	Everolimus	Small molecule	Inhibitor	ChEMBL	Indication	All	2	Endometrial hyperplasia	No
Q9NTK5	CHEMBL4105704	OLA1	Drugged	Single protein	CHEMBL1908360	Everolimus	Small molecule	Inhibitor	ChEMBL	Indication	All	3	Coronary heart disease	Yes
Q9NTK5	CHEMBL4105704	OLA1	Drugged	Single protein	CHEMBL1908360	Everolimus	Small molecule	Inhibitor	ChEMBL	Indication	All	2	Lymphangioleiomyomatosis	No
Q9NTK5	CHEMBL4105704	OLA1	Drugged	Single protein	CHEMBL1908360	Everolimus	Small molecule	Inhibitor	ChEMBL	Indication	All	1	Hamartoma syndrome, multiple	No
Q9NTK5	CHEMBL4105704	OLA1	Drugged	Single protein	CHEMBL2105717	Cabozantinib	Small molecule	Inhibitor	ChEMBL	Indication	All	2	Cancers	No
Q9NTK5	CHEMBL4105704	OLA1	Drugged	Single protein	CHEMBL2105717	Cabozantinib	Small molecule	Inhibitor	ChEMBL	Indication	All	4	Cancers	No
Q9NTK5	CHEMBL4105704	OLA1	Drugged	Single protein	CHEMBL2105717	Cabozantinib	Small molecule	Inhibitor	ChEMBL	Indication	All	3	Cancers	No
Q9NTK5	CHEMBL4105704	OLA1	Drugged	Single protein	CHEMBL2105717	Cabozantinib	Small molecule	Inhibitor	ChEMBL	Indication	All	1	Cancers	No
Q9NTK5	CHEMBL4105704	OLA1	Drugged	Single protein	CHEMBL2105717	Cabozantinib	Small molecule	Inhibitor	ChEMBL	Indication	All	2	Retroviridae infection	No
Q9NTK5	CHEMBL4105704	OLA1	Drugged	Single protein	CHEMBL1908360	Everolimus	Small molecule	Inhibitor	ChEMBL	Indication	All	3	Polycystic kidney, autosomal dominant	No
Q9NTK5	CHEMBL4105704	OLA1	Drugged	Single protein	CHEMBL2105717	Cabozantinib	Small molecule	Inhibitor	ChEMBL	Indication	All	2	Pheochromocytoma	No
Q9NTK5	CHEMBL4105704	OLA1	Drugged	Single protein	CHEMBL2105717	Cabozantinib	Small molecule	Inhibitor	ChEMBL	Indication	All	1	Liver diseases	No
Q9NTK5	CHEMBL4105704	OLA1	Drugged	Single protein	CHEMBL608533	Midostaurin	Small molecule	Inhibitor	ChEMBL	Indication	All	4	Cancers	No
Q9NTK5	CHEMBL4105704	OLA1	Drugged	Single protein	CHEMBL608533	Midostaurin	Small molecule	Inhibitor	ChEMBL	Indication	All	1	Cancers	No
Q9NTK5	CHEMBL4105704	OLA1	Drugged	Single protein	CHEMBL608533	Midostaurin	Small molecule	Inhibitor	ChEMBL	Indication	All	1	Liver diseases	No
Q9NTK5	CHEMBL4105704	OLA1	Drugged	Single protein	CHEMBL608533	Midostaurin	Small molecule	Inhibitor	ChEMBL	Indication	All	2	Cancers	No
Q9NTK5	CHEMBL4105704	OLA1	Drugged	Single protein	CHEMBL608533	Midostaurin	Small molecule	Inhibitor	ChEMBL	Indication	All	3	Cancers	No
Q9NTK5	CHEMBL4105704	OLA1	Drugged	Single protein	CHEMBL3353410	Osimertinib	Small molecule	Inhibitor	ChEMBL	Indication	All	2	Cancers	No
Q9NTK5	CHEMBL4105704	OLA1	Drugged	Single protein	CHEMBL3353410	Osimertinib	Small molecule	Inhibitor	ChEMBL	Indication	All	4	Cancers	No
Q9NTK5	CHEMBL4105704	OLA1	Drugged	Single protein	CHEMBL3353410	Osimertinib	Small molecule	Inhibitor	ChEMBL	Indication	All	3	Cancers	No
Q9NTK5	CHEMBL4105704	OLA1	Drugged	Single protein	CHEMBL3353410	Osimertinib	Small molecule	Inhibitor	ChEMBL	Indication	All	1	Cancers	No
Q9NTK5	CHEMBL4105704	OLA1	Drugged	Single protein	CHEMBL571546	Tirbanibulin	Small molecule	Inhibitor	ChEMBL	Indication	All	4	Keratosis, actinic	No
Q9NTK5	CHEMBL4105704	OLA1	Drugged	Single protein	CHEMBL2105717	Cabozantinib	Small molecule	Inhibitor	ChEMBL	Indication	All	2	Pulmonary disease	No
Q9NTK5	CHEMBL4105704	OLA1	Drugged	Single protein	CHEMBL571546	Tirbanibulin	Small molecule	Inhibitor	ChEMBL	Indication	All	2	Cancers	No
Q9NTK5	CHEMBL4105704	OLA1	Drugged	Single protein	CHEMBL1908360	Everolimus	Small molecule	Inhibitor	ChEMBL	Indication	All	2	Macular degeneration	No
Q9NTK5	CHEMBL4105704	OLA1	Drugged	Single protein	CHEMBL1908360	Everolimus	Small molecule	Inhibitor	ChEMBL	Indication	All	2	Epilepsy	No
Q9NTK5	CHEMBL4105704	OLA1	Drugged	Single protein	CHEMBL601719	Crizotinib	Small molecule	Inhibitor	ChEMBL	Indication	All	3	Cancers	No
Q9NTK5	CHEMBL4105704	OLA1	Drugged	Single protein	CHEMBL1738797	Alectinib	Small molecule	Inhibitor	ChEMBL	Indication	All	4	Cancers	No
Q9NTK5	CHEMBL4105704	OLA1	Drugged	Single protein	CHEMBL1738797	Alectinib	Small molecule	Inhibitor	ChEMBL	Indication	All	1	Cancers	No
Q9NTK5	CHEMBL4105704	OLA1	Drugged	Single protein	CHEMBL1738797	Alectinib	Small molecule	Inhibitor	ChEMBL	Indication	All	2	Cancers	No
Q9NTK5	CHEMBL4105704	OLA1	Drugged	Single protein	CHEMBL1738797	Alectinib	Small molecule	Inhibitor	ChEMBL	Indication	All	1	Liver diseases	No
Q9NTK5	CHEMBL4105704	OLA1	Drugged	Single protein	CHEMBL1908360	Everolimus	Small molecule	Inhibitor	ChEMBL	Indication	All	3	Kidney disease	No
Q9NTK5	CHEMBL4105704	OLA1	Drugged	Single protein	CHEMBL1908360	Everolimus	Small molecule	Inhibitor	ChEMBL	Indication	All	1	Cancers	No
Q9NTK5	CHEMBL4105704	OLA1	Drugged	Single protein	CHEMBL1908360	Everolimus	Small molecule	Inhibitor	ChEMBL	Indication	All	2	Cancers	No
Q9NTK5	CHEMBL4105704	OLA1	Drugged	Single protein	CHEMBL1908360	Everolimus	Small molecule	Inhibitor	ChEMBL	Indication	All	1	Coronary heart disease	Yes
Q9NTK5	CHEMBL4105704	OLA1	Drugged	Single protein	CHEMBL1908360	Everolimus	Small molecule	Inhibitor	ChEMBL	Indication	All	2	Hepatitis c	No
Q9NTK5	CHEMBL4105704	OLA1	Drugged	Single protein	CHEMBL1908360	Everolimus	Small molecule	Inhibitor	ChEMBL	Indication	All	4	Angiomyolipoma	No
Q9NTK5	CHEMBL4105704	OLA1	Drugged	Single protein	CHEMBL1908360	Everolimus	Small molecule	Inhibitor	ChEMBL	Indication	All	2	Kidney disease	No
Q9NTK5	CHEMBL4105704	OLA1	Drugged	Single protein	CHEMBL1908360	Everolimus	Small molecule	Inhibitor	ChEMBL	Indication	All	3	Endocardial cushion defects	No
Q9NTK5	CHEMBL4105704	OLA1	Drugged	Single protein	CHEMBL1908360	Everolimus	Small molecule	Inhibitor	ChEMBL	Indication	All	3	Graft vs host disease	No
Q9NTK5	CHEMBL4105704	OLA1	Drugged	Single protein	CHEMBL1908360	Everolimus	Small molecule	Inhibitor	ChEMBL	Indication	All	2	Peutz-jeghers syndrome	No
Q9NTK5	CHEMBL4105704	OLA1	Drugged	Single protein	CHEMBL1908360	Everolimus	Small molecule	Inhibitor	ChEMBL	Indication	All	3	Infections	No
Q9NTK5	CHEMBL4105704	OLA1	Drugged	Single protein	CHEMBL1908360	Everolimus	Small molecule	Inhibitor	ChEMBL	Indication	All	4	Immune system diseases	No
Q9NTK5	CHEMBL4105704	OLA1	Drugged	Single protein	CHEMBL1908360	Everolimus	Small molecule	Inhibitor	ChEMBL	Indication	All	4	Cancers	No
Q9NTK5	CHEMBL4105704	OLA1	Drugged	Single protein	CHEMBL1908360	Everolimus	Small molecule	Inhibitor	ChEMBL	Indication	All	4	Tuberous sclerosis	No
Q9NTK5	CHEMBL4105704	OLA1	Drugged	Single protein	CHEMBL1908360	Everolimus	Small molecule	Inhibitor	ChEMBL	Indication	All	3	Cancers	No
Q9NTK5	CHEMBL4105704	OLA1	Drugged	Single protein	CHEMBL1908360	Everolimus	Small molecule	Inhibitor	ChEMBL	Indication	All	2	Uveitis	No
Q9NTK5	CHEMBL4105704	OLA1	Drugged	Single protein	CHEMBL1908360	Everolimus	Small molecule	Inhibitor	ChEMBL	Indication	All	2	Hyperaldosteronism	No
Q9NTK5	CHEMBL4105704	OLA1	Drugged	Single protein	CHEMBL1908360	Everolimus	Small molecule	Inhibitor	ChEMBL	Indication	All	1	Hematologic diseases	No
Q9NTK5	CHEMBL4105704	OLA1	Drugged	Single protein	CHEMBL1908360	Everolimus	Small molecule	Inhibitor	ChEMBL	Indication	All	2	Neurofibromatosis 1	No
Q9NTK5	CHEMBL4105704	OLA1	Drugged	Single protein	CHEMBL1908360	Everolimus	Small molecule	Inhibitor	ChEMBL	Indication	All	2	Neurofibromatosis 2	No
Q9NTK5	CHEMBL4105704	OLA1	Drugged	Single protein	CHEMBL941	Imatinib	Small molecule	Inhibitor	ChEMBL	Indication	All	3	Pulmonary disease	No
Q9NTK5	CHEMBL4105704	OLA1	Drugged	Single protein	CHEMBL571546	Tirbanibulin	Small molecule	Inhibitor	ChEMBL	Indication	All	1	Cancers	No
Q9NTK5	CHEMBL4105704	OLA1	Drugged	Single protein	CHEMBL2035187	Pacritinib	Small molecule	Inhibitor	ChEMBL	Indication	All	3	Pulmonary disease	No
Q9NTK5	CHEMBL4105704	OLA1	Drugged	Single protein	CHEMBL1173655	Afatinib	Small molecule	Inhibitor	ChEMBL	Indication	All	2	Chordoma	No
Q9NTK5	CHEMBL4105704	OLA1	Drugged	Single protein	CHEMBL1173655	Afatinib	Small molecule	Inhibitor	ChEMBL	Indication	All	1	Kidney disease	No
Q9NTK5	CHEMBL4105704	OLA1	Drugged	Single protein	CHEMBL1173655	Afatinib	Small molecule	Inhibitor	ChEMBL	Indication	All	1	Endometriosis	No
Q9NTK5	CHEMBL4105704	OLA1	Drugged	Single protein	CHEMBL2103875	Trametinib	Small molecule	Inhibitor	ChEMBL	Indication	All	3	Cancers	No
Q9NTK5	CHEMBL4105704	OLA1	Drugged	Single protein	CHEMBL2103875	Trametinib	Small molecule	Inhibitor	ChEMBL	Indication	All	1	Cancers	No
Q9NTK5	CHEMBL4105704	OLA1	Drugged	Single protein	CHEMBL2103875	Trametinib	Small molecule	Inhibitor	ChEMBL	Indication	All	2	Cancers	No
Q9NTK5	CHEMBL4105704	OLA1	Drugged	Single protein	CHEMBL2103875	Trametinib	Small molecule	Inhibitor	ChEMBL	Indication	All	2	Erdheim-chester disease	No
Q9NTK5	CHEMBL4105704	OLA1	Drugged	Single protein	CHEMBL2103875	Trametinib	Small molecule	Inhibitor	ChEMBL	Indication	All	2	Histiocytosis	No
Q9NTK5	CHEMBL4105704	OLA1	Drugged	Single protein	CHEMBL2103875	Trametinib	Small molecule	Inhibitor	ChEMBL	Indication	All	1	Amyotrophic lateral sclerosis	No
Q9NTK5	CHEMBL4105704	OLA1	Drugged	Single protein	CHEMBL2103875	Trametinib	Small molecule	Inhibitor	ChEMBL	Indication	All	4	Cancers	No
Q9NTK5	CHEMBL4105704	OLA1	Drugged	Single protein	CHEMBL941	Imatinib	Small molecule	Inhibitor	ChEMBL	Indication	All	1	Cancers	No
Q9NTK5	CHEMBL4105704	OLA1	Drugged	Single protein	CHEMBL1173655	Afatinib	Small molecule	Inhibitor	ChEMBL	Indication	All	2	Cancers	No
Q9NTK5	CHEMBL4105704	OLA1	Drugged	Single protein	CHEMBL941	Imatinib	Small molecule	Inhibitor	ChEMBL	Indication	All	2	Cancers	No
Q9NTK5	CHEMBL4105704	OLA1	Drugged	Single protein	CHEMBL941	Imatinib	Small molecule	Inhibitor	ChEMBL	Indication	All	3	Pulmonary hypertension	Yes
Q9NTK5	CHEMBL4105704	OLA1	Drugged	Single protein	CHEMBL941	Imatinib	Small molecule	Inhibitor	ChEMBL	Indication	All	3	Stroke	No
Q9NTK5	CHEMBL4105704	OLA1	Drugged	Single protein	CHEMBL941	Imatinib	Small molecule	Inhibitor	ChEMBL	Indication	All	2	Fibroma	No
Q9NTK5	CHEMBL4105704	OLA1	Drugged	Single protein	CHEMBL941	Imatinib	Small molecule	Inhibitor	ChEMBL	Indication	All	3	Cancers	No
Q9NTK5	CHEMBL4105704	OLA1	Drugged	Single protein	CHEMBL941	Imatinib	Small molecule	Inhibitor	ChEMBL	Indication	All	2	Eosinophilia	No
Q9NTK5	CHEMBL4105704	OLA1	Drugged	Single protein	CHEMBL941	Imatinib	Small molecule	Inhibitor	ChEMBL	Indication	All	1	Wet macular degeneration	No
Q9NTK5	CHEMBL4105704	OLA1	Drugged	Single protein	CHEMBL941	Imatinib	Small molecule	Inhibitor	ChEMBL	Indication	All	2	Loiasis	No
Q9NTK5	CHEMBL4105704	OLA1	Drugged	Single protein	CHEMBL941	Imatinib	Small molecule	Inhibitor	ChEMBL	Indication	All	2	Scleroderma	No
Q9NTK5	CHEMBL4105704	OLA1	Drugged	Single protein	CHEMBL941	Imatinib	Small molecule	Inhibitor	ChEMBL	Indication	All	2	Hypereosinophilic syndrome	No
Q9NTK5	CHEMBL4105704	OLA1	Drugged	Single protein	CHEMBL941	Imatinib	Small molecule	Inhibitor	ChEMBL	Indication	All	2	Polycythemia vera	No
Q9NTK5	CHEMBL4105704	OLA1	Drugged	Single protein	CHEMBL941	Imatinib	Small molecule	Inhibitor	ChEMBL	Indication	All	2	Fibromatosis, aggressive	No
Q9NTK5	CHEMBL4105704	OLA1	Drugged	Single protein	CHEMBL941	Imatinib	Small molecule	Inhibitor	ChEMBL	Indication	All	4	Cancers	No
Q9NTK5	CHEMBL4105704	OLA1	Drugged	Single protein	CHEMBL2035187	Pacritinib	Small molecule	Inhibitor	ChEMBL	Indication	All	1	Cancers	No
Q9NTK5	CHEMBL4105704	OLA1	Drugged	Single protein	CHEMBL1173655	Afatinib	Small molecule	Inhibitor	ChEMBL	Indication	All	1	Cancers	No
Q9NTK5	CHEMBL4105704	OLA1	Drugged	Single protein	CHEMBL1173655	Afatinib	Small molecule	Inhibitor	ChEMBL	Indication	All	4	Cancers	No
Q9NTK5	CHEMBL4105704	OLA1	Drugged	Single protein	CHEMBL2035187	Pacritinib	Small molecule	Inhibitor	ChEMBL	Indication	All	2	Cancers	No
Q9NTK5	CHEMBL4105704	OLA1	Drugged	Single protein	CHEMBL2035187	Pacritinib	Small molecule	Inhibitor	ChEMBL	Indication	All	1	Graft vs host disease	No
Q9NTK5	CHEMBL4105704	OLA1	Drugged	Single protein	CHEMBL2035187	Pacritinib	Small molecule	Inhibitor	ChEMBL	Indication	All	4	Cancers	No
Q9NTK5	CHEMBL4105704	OLA1	Drugged	Single protein	CHEMBL2035187	Pacritinib	Small molecule	Inhibitor	ChEMBL	Indication	All	4	Polycythemia vera	No
Q9NTK5	CHEMBL4105704	OLA1	Drugged	Single protein	CHEMBL3188267	Capmatinib	Small molecule	Inhibitor	ChEMBL	Indication	All	4	Cancers	No
Q9NTK5	CHEMBL4105704	OLA1	Drugged	Single protein	CHEMBL3188267	Capmatinib	Small molecule	Inhibitor	ChEMBL	Indication	All	1	Cancers	No
Q9NTK5	CHEMBL4105704	OLA1	Drugged	Single protein	CHEMBL3188267	Capmatinib	Small molecule	Inhibitor	ChEMBL	Indication	All	2	Cancers	No
Q9NTK5	CHEMBL4105704	OLA1	Drugged	Single protein	CHEMBL3188267	Capmatinib	Small molecule	Inhibitor	ChEMBL	Indication	All	3	Cancers	No
Q9NTK5	CHEMBL4105704	OLA1	Drugged	Single protein	CHEMBL3188267	Capmatinib	Small molecule	Inhibitor	ChEMBL	Indication	All	1	Liver diseases	No
Q9NTK5	CHEMBL4105704	OLA1	Drugged	Single protein	CHEMBL2028663	Dabrafenib	Small molecule	Inhibitor	ChEMBL	Indication	All	1	Cancers	No
Q9NTK5	CHEMBL4105704	OLA1	Drugged	Single protein	CHEMBL2028663	Dabrafenib	Small molecule	Inhibitor	ChEMBL	Indication	All	4	Cancers	No
Q9NTK5	CHEMBL4105704	OLA1	Drugged	Single protein	CHEMBL1173655	Afatinib	Small molecule	Inhibitor	ChEMBL	Indication	All	1	Liver diseases	No
Q9NTK5	CHEMBL4105704	OLA1	Drugged	Single protein	CHEMBL2028663	Dabrafenib	Small molecule	Inhibitor	ChEMBL	Indication	All	1	Liver diseases	No
Q9NTK5	CHEMBL4105704	OLA1	Drugged	Single protein	CHEMBL2028663	Dabrafenib	Small molecule	Inhibitor	ChEMBL	Indication	All	2	Cancers	No
Q9NTK5	CHEMBL4105704	OLA1	Drugged	Single protein	CHEMBL2028663	Dabrafenib	Small molecule	Inhibitor	ChEMBL	Indication	All	2	Erdheim-chester disease	No
Q9NTK5	CHEMBL4105704	OLA1	Drugged	Single protein	CHEMBL1289601	Lenvatinib	Small molecule	Inhibitor	ChEMBL	Indication	All	1	Liver diseases	No
Q9NTK5	CHEMBL4105704	OLA1	Drugged	Single protein	CHEMBL1289601	Lenvatinib	Small molecule	Inhibitor	ChEMBL	Indication	All	3	Cancers	No
Q9NTK5	CHEMBL4105704	OLA1	Drugged	Single protein	CHEMBL1289601	Lenvatinib	Small molecule	Inhibitor	ChEMBL	Indication	All	2	Cancers	No
Q9NTK5	CHEMBL4105704	OLA1	Drugged	Single protein	CHEMBL1289601	Lenvatinib	Small molecule	Inhibitor	ChEMBL	Indication	All	1	Cancers	No
Q9NTK5	CHEMBL4105704	OLA1	Drugged	Single protein	CHEMBL1289601	Lenvatinib	Small molecule	Inhibitor	ChEMBL	Indication	All	2	Hepatitis b, chronic	No
Q9NTK5	CHEMBL4105704	OLA1	Drugged	Single protein	CHEMBL1289601	Lenvatinib	Small molecule	Inhibitor	ChEMBL	Indication	All	1	Kidney disease	No
Q9NTK5	CHEMBL4105704	OLA1	Drugged	Single protein	CHEMBL1289601	Lenvatinib	Small molecule	Inhibitor	ChEMBL	Indication	All	4	Cancers	No
Q9NTK5	CHEMBL4105704	OLA1	Drugged	Single protein	CHEMBL1289601	Lenvatinib	Small molecule	Inhibitor	ChEMBL	Indication	All	2	Retroviridae infection	No
Q9NTK5	CHEMBL4105704	OLA1	Drugged	Single protein	CHEMBL1173655	Afatinib	Small molecule	Inhibitor	ChEMBL	Indication	All	3	Cancers	No
Q9NTK5	CHEMBL4105704	OLA1	Drugged	Single protein	CHEMBL2028663	Dabrafenib	Small molecule	Inhibitor	ChEMBL	Indication	All	1	Kidney disease	No
Q9NTK5	CHEMBL4105704	OLA1	Drugged	Single protein	CHEMBL2103830	Fostamatinib	Small molecule	Inhibitor	ChEMBL	Indication	All	2	Hidradenitis suppurativa	No
Q9NTK5	CHEMBL4105704	OLA1	Drugged	Single protein	CHEMBL1908360	Everolimus	Small molecule	Inhibitor	ChEMBL	Indication	All	3	Cytomegalovirus infection	No
Q9NTK5	CHEMBL4105704	OLA1	Drugged	Single protein	CHEMBL1614701	Selumetinib	Small molecule	Inhibitor	ChEMBL	Indication	All	4	Cancers	No
Q9NTK5	CHEMBL4105704	OLA1	Drugged	Single protein	CHEMBL1171837	Ponatinib	Small molecule	Inhibitor	ChEMBL	Indication	All	2	Cancers	No
Q9NTK5	CHEMBL4105704	OLA1	Drugged	Single protein	CHEMBL1171837	Ponatinib	Small molecule	Inhibitor	ChEMBL	Indication	All	1	Cancers	No
Q9NTK5	CHEMBL4105704	OLA1	Drugged	Single protein	CHEMBL1171837	Ponatinib	Small molecule	Inhibitor	ChEMBL	Indication	All	4	Cancers	No
Q9NTK5	CHEMBL4105704	OLA1	Drugged	Single protein	CHEMBL3402762	Tepotinib	Small molecule	Inhibitor	ChEMBL	Indication	All	2	Cancers	No
Q9NTK5	CHEMBL4105704	OLA1	Drugged	Single protein	CHEMBL3402762	Tepotinib	Small molecule	Inhibitor	ChEMBL	Indication	All	1	Liver diseases	No
Q9NTK5	CHEMBL4105704	OLA1	Drugged	Single protein	CHEMBL3402762	Tepotinib	Small molecule	Inhibitor	ChEMBL	Indication	All	1	Cancers	No
Q9NTK5	CHEMBL4105704	OLA1	Drugged	Single protein	CHEMBL3402762	Tepotinib	Small molecule	Inhibitor	ChEMBL	Indication	All	4	Cancers	No
Q9NTK5	CHEMBL4105704	OLA1	Drugged	Single protein	CHEMBL1421	Dasatinib	Small molecule	Inhibitor	ChEMBL	Indication	All	2	Cancers	No
Q9NTK5	CHEMBL4105704	OLA1	Drugged	Single protein	CHEMBL1421	Dasatinib	Small molecule	Inhibitor	ChEMBL	Indication	All	2	Kidney disease	No
Q9NTK5	CHEMBL4105704	OLA1	Drugged	Single protein	CHEMBL1421	Dasatinib	Small molecule	Inhibitor	ChEMBL	Indication	All	1	Cancers	No
Q9NTK5	CHEMBL4105704	OLA1	Drugged	Single protein	CHEMBL1421	Dasatinib	Small molecule	Inhibitor	ChEMBL	Indication	All	2	Brain diseases	No
Q9NTK5	CHEMBL4105704	OLA1	Drugged	Single protein	CHEMBL413	Sirolimus	Small molecule	Inhibitor	ChEMBL	Indication	All	2	Macular degeneration	No
Q9NTK5	CHEMBL4105704	OLA1	Drugged	Single protein	CHEMBL1421	Dasatinib	Small molecule	Inhibitor	ChEMBL	Indication	All	3	Cancers	No
Q9NTK5	CHEMBL4105704	OLA1	Drugged	Single protein	CHEMBL1421	Dasatinib	Small molecule	Inhibitor	ChEMBL	Indication	All	1	Immunoblastic lymphadenopathy	No
Q9NTK5	CHEMBL4105704	OLA1	Drugged	Single protein	CHEMBL1421	Dasatinib	Small molecule	Inhibitor	ChEMBL	Indication	All	2	Polycythemia vera	No
Q9NTK5	CHEMBL4105704	OLA1	Drugged	Single protein	CHEMBL1421	Dasatinib	Small molecule	Inhibitor	ChEMBL	Indication	All	2	Aging	No
Q9NTK5	CHEMBL4105704	OLA1	Drugged	Single protein	CHEMBL1421	Dasatinib	Small molecule	Inhibitor	ChEMBL	Indication	All	4	Cancers	No
Q9NTK5	CHEMBL4105704	OLA1	Drugged	Single protein	CHEMBL1421	Dasatinib	Small molecule	Inhibitor	ChEMBL	Indication	All	0.5	Cancers	No
Q9NTK5	CHEMBL4105704	OLA1	Drugged	Single protein	CHEMBL1421	Dasatinib	Small molecule	Inhibitor	ChEMBL	Indication	All	1	Idiopathic pulmonary fibrosis	No
Q9NTK5	CHEMBL4105704	OLA1	Drugged	Single protein	CHEMBL1421	Dasatinib	Small molecule	Inhibitor	ChEMBL	Indication	All	1	Scleroderma	No
Q9NTK5	CHEMBL4105704	OLA1	Drugged	Single protein	CHEMBL1421	Dasatinib	Small molecule	Inhibitor	ChEMBL	Indication	All	2	Pulmonary disease	No
Q9NTK5	CHEMBL4105704	OLA1	Drugged	Single protein	CHEMBL1421	Dasatinib	Small molecule	Inhibitor	ChEMBL	Indication	All	1	Granuloma, lethal midline	No
Q9NTK5	CHEMBL4105704	OLA1	Drugged	Single protein	CHEMBL24828	Vandetanib	Small molecule	Inhibitor	ChEMBL	Indication	All	2	Cancers	No
Q9NTK5	CHEMBL4105704	OLA1	Drugged	Single protein	CHEMBL24828	Vandetanib	Small molecule	Inhibitor	ChEMBL	Indication	All	4	Cancers	No
Q9NTK5	CHEMBL4105704	OLA1	Drugged	Single protein	CHEMBL1421	Dasatinib	Small molecule	Inhibitor	ChEMBL	Indication	All	1	Alzheimer disease	No
Q9NTK5	CHEMBL4105704	OLA1	Drugged	Single protein	CHEMBL24828	Vandetanib	Small molecule	Inhibitor	ChEMBL	Indication	All	1	Cancers	No
Q9NTK5	CHEMBL4105704	OLA1	Drugged	Single protein	CHEMBL413	Sirolimus	Small molecule	Inhibitor	ChEMBL	Indication	All	1	Diabetic retinopathy	No
Q9NTK5	CHEMBL4105704	OLA1	Drugged	Single protein	CHEMBL413	Sirolimus	Small molecule	Inhibitor	ChEMBL	Indication	All	1	Heart failure	Yes
Q9NTK5	CHEMBL4105704	OLA1	Drugged	Single protein	CHEMBL413	Sirolimus	Small molecule	Inhibitor	ChEMBL	Indication	All	3	Diabetes mellitus, type 1	No
Q9NTK5	CHEMBL4105704	OLA1	Drugged	Single protein	CHEMBL413	Sirolimus	Small molecule	Inhibitor	ChEMBL	Indication	All	1	Alcoholism	No
Q9NTK5	CHEMBL4105704	OLA1	Drugged	Single protein	CHEMBL413	Sirolimus	Small molecule	Inhibitor	ChEMBL	Indication	All	1	Gangliosidoses	No
Q9NTK5	CHEMBL4105704	OLA1	Drugged	Single protein	CHEMBL413	Sirolimus	Small molecule	Inhibitor	ChEMBL	Indication	All	1	Pulmonary disease	No
Q9NTK5	CHEMBL4105704	OLA1	Drugged	Single protein	CHEMBL413	Sirolimus	Small molecule	Inhibitor	ChEMBL	Indication	All	3	Lymphangioleiomyomatosis	No
Q9NTK5	CHEMBL4105704	OLA1	Drugged	Single protein	CHEMBL413	Sirolimus	Small molecule	Inhibitor	ChEMBL	Indication	All	2	Blood pressure disorders	Yes
Q9NTK5	CHEMBL4105704	OLA1	Drugged	Single protein	CHEMBL413	Sirolimus	Small molecule	Inhibitor	ChEMBL	Indication	All	2	Tuberous sclerosis	No
Q9NTK5	CHEMBL4105704	OLA1	Drugged	Single protein	CHEMBL413	Sirolimus	Small molecule	Inhibitor	ChEMBL	Indication	All	0.5	Pemphigus	No
Q9NTK5	CHEMBL4105704	OLA1	Drugged	Single protein	CHEMBL413	Sirolimus	Small molecule	Inhibitor	ChEMBL	Indication	All	2	Graves ophthalmopathy	No
Q9NTK5	CHEMBL4105704	OLA1	Drugged	Single protein	CHEMBL413	Sirolimus	Small molecule	Inhibitor	ChEMBL	Indication	All	1	Scleritis	No
Q9NTK5	CHEMBL4105704	OLA1	Drugged	Single protein	CHEMBL413	Sirolimus	Small molecule	Inhibitor	ChEMBL	Indication	All	3	Graft vs host disease	No
Q9NTK5	CHEMBL4105704	OLA1	Drugged	Single protein	CHEMBL413	Sirolimus	Small molecule	Inhibitor	ChEMBL	Indication	All	2	Dry eye syndromes	No
Q9NTK5	CHEMBL4105704	OLA1	Drugged	Single protein	CHEMBL413	Sirolimus	Small molecule	Inhibitor	ChEMBL	Indication	All	2	Beta-thalassemia	No
Q9NTK5	CHEMBL4105704	OLA1	Drugged	Single protein	CHEMBL413	Sirolimus	Small molecule	Inhibitor	ChEMBL	Indication	All	2	Wet macular degeneration	No
Q9NTK5	CHEMBL4105704	OLA1	Drugged	Single protein	CHEMBL413	Sirolimus	Small molecule	Inhibitor	ChEMBL	Indication	All	3	Neurofibromatoses	No
Q9NTK5	CHEMBL4105704	OLA1	Drugged	Single protein	CHEMBL413	Sirolimus	Small molecule	Inhibitor	ChEMBL	Indication	All	2	Angiomyolipoma	No
Q9NTK5	CHEMBL4105704	OLA1	Drugged	Single protein	CHEMBL413	Sirolimus	Small molecule	Inhibitor	ChEMBL	Indication	All	1	Thalassemia	No
Q9NTK5	CHEMBL4105704	OLA1	Drugged	Single protein	CHEMBL413	Sirolimus	Small molecule	Inhibitor	ChEMBL	Indication	All	2	Lymphedema	No
Q9NTK5	CHEMBL4105704	OLA1	Drugged	Single protein	CHEMBL413	Sirolimus	Small molecule	Inhibitor	ChEMBL	Indication	All	2	Lupus nephritis	No
Q9NTK5	CHEMBL4105704	OLA1	Drugged	Single protein	CHEMBL413	Sirolimus	Small molecule	Inhibitor	ChEMBL	Indication	All	4	Eye diseases	No
Q9NTK5	CHEMBL4105704	OLA1	Drugged	Single protein	CHEMBL413	Sirolimus	Small molecule	Inhibitor	ChEMBL	Indication	All	1	Acute lung injury	No
Q9NTK5	CHEMBL4105704	OLA1	Drugged	Single protein	CHEMBL413	Sirolimus	Small molecule	Inhibitor	ChEMBL	Indication	All	1	Pulmonary hypertension	Yes
Q9NTK5	CHEMBL4105704	OLA1	Drugged	Single protein	CHEMBL413	Sirolimus	Small molecule	Inhibitor	ChEMBL	Indication	All	2	Immunologic deficiency syndromes	No
Q9NTK5	CHEMBL4105704	OLA1	Drugged	Single protein	CHEMBL413	Sirolimus	Small molecule	Inhibitor	ChEMBL	Indication	All	3	Cardiovascular abnormalities	No
Q9NTK5	CHEMBL4105704	OLA1	Drugged	Single protein	CHEMBL413	Sirolimus	Small molecule	Inhibitor	ChEMBL	Indication	All	3	Fibroma	No
Q9NTK5	CHEMBL4105704	OLA1	Drugged	Single protein	CHEMBL413	Sirolimus	Small molecule	Inhibitor	ChEMBL	Indication	All	1	Port-wine stain	No
Q9NTK5	CHEMBL4105704	OLA1	Drugged	Single protein	CHEMBL24828	Vandetanib	Small molecule	Inhibitor	ChEMBL	Indication	All	3	Cancers	No
Q9NTK5	CHEMBL4105704	OLA1	Drugged	Single protein	CHEMBL288441	Bosutinib	Small molecule	Inhibitor	ChEMBL	Indication	All	1	Cancers	No
Q9NTK5	CHEMBL4105704	OLA1	Drugged	Single protein	CHEMBL477772	Pazopanib	Small molecule	Inhibitor	ChEMBL	Indication	All	1	Cancers	No
Q9NTK5	CHEMBL4105704	OLA1	Drugged	Single protein	CHEMBL477772	Pazopanib	Small molecule	Inhibitor	ChEMBL	Indication	All	4	Cancers	No
Q9NTK5	CHEMBL4105704	OLA1	Drugged	Single protein	CHEMBL477772	Pazopanib	Small molecule	Inhibitor	ChEMBL	Indication	All	1	Corneal neovascularization	No
Q9NTK5	CHEMBL4105704	OLA1	Drugged	Single protein	CHEMBL477772	Pazopanib	Small molecule	Inhibitor	ChEMBL	Indication	All	2	Macular degeneration	No
Q9NTK5	CHEMBL4105704	OLA1	Drugged	Single protein	CHEMBL477772	Pazopanib	Small molecule	Inhibitor	ChEMBL	Indication	All	1	Psoriasis	No
Q9NTK5	CHEMBL4105704	OLA1	Drugged	Single protein	CHEMBL477772	Pazopanib	Small molecule	Inhibitor	ChEMBL	Indication	All	3	Cancers	No
Q9NTK5	CHEMBL4105704	OLA1	Drugged	Single protein	CHEMBL477772	Pazopanib	Small molecule	Inhibitor	ChEMBL	Indication	All	2	Von hippel-lindau disease	No
Q9NTK5	CHEMBL4105704	OLA1	Drugged	Single protein	CHEMBL477772	Pazopanib	Small molecule	Inhibitor	ChEMBL	Indication	All	2	Telangiectasia, hereditary hemorrhagic	No
Q9NTK5	CHEMBL4105704	OLA1	Drugged	Single protein	CHEMBL477772	Pazopanib	Small molecule	Inhibitor	ChEMBL	Indication	All	2	Lymphedema	No
Q9NTK5	CHEMBL4105704	OLA1	Drugged	Single protein	CHEMBL1908391	Masitinib	Small molecule	Inhibitor	ChEMBL	Indication	All	2	Pulmonary disease	No
Q9NTK5	CHEMBL4105704	OLA1	Drugged	Single protein	CHEMBL1908391	Masitinib	Small molecule	Inhibitor	ChEMBL	Indication	All	3	Multiple sclerosis	No
Q9NTK5	CHEMBL4105704	OLA1	Drugged	Single protein	CHEMBL477772	Pazopanib	Small molecule	Inhibitor	ChEMBL	Indication	All	2	Cancers	No
Q9NTK5	CHEMBL4105704	OLA1	Drugged	Single protein	CHEMBL1908391	Masitinib	Small molecule	Inhibitor	ChEMBL	Indication	All	2	Arthritis	No
Q9NTK5	CHEMBL4105704	OLA1	Drugged	Single protein	CHEMBL1908391	Masitinib	Small molecule	Inhibitor	ChEMBL	Indication	All	2	Cancers	No
Q9NTK5	CHEMBL4105704	OLA1	Drugged	Single protein	CHEMBL1908391	Masitinib	Small molecule	Inhibitor	ChEMBL	Indication	All	3	Cancers	No
Q9NTK5	CHEMBL4105704	OLA1	Drugged	Single protein	CHEMBL1908391	Masitinib	Small molecule	Inhibitor	ChEMBL	Indication	All	2	Psoriasis	No
Q9NTK5	CHEMBL4105704	OLA1	Drugged	Single protein	CHEMBL1908391	Masitinib	Small molecule	Inhibitor	ChEMBL	Indication	All	3	Pulmonary disease	No
Q9NTK5	CHEMBL4105704	OLA1	Drugged	Single protein	CHEMBL1908391	Masitinib	Small molecule	Inhibitor	ChEMBL	Indication	All	3	Alzheimer disease	No
Q9NTK5	CHEMBL4105704	OLA1	Drugged	Single protein	CHEMBL1908391	Masitinib	Small molecule	Inhibitor	ChEMBL	Indication	All	4	Cancers	No
Q9NTK5	CHEMBL4105704	OLA1	Drugged	Single protein	CHEMBL601719	Crizotinib	Small molecule	Inhibitor	ChEMBL	Indication	All	1	Kidney disease	No
Q9NTK5	CHEMBL4105704	OLA1	Drugged	Single protein	CHEMBL601719	Crizotinib	Small molecule	Inhibitor	ChEMBL	Indication	All	4	Cancers	No
Q9NTK5	CHEMBL4105704	OLA1	Drugged	Single protein	CHEMBL601719	Crizotinib	Small molecule	Inhibitor	ChEMBL	Indication	All	2	Neurofibromatosis 2	No
Q9NTK5	CHEMBL4105704	OLA1	Drugged	Single protein	CHEMBL2103830	Fostamatinib	Small molecule	Inhibitor	ChEMBL	Indication	All	2	Pulmonary disease	No
Q9NTK5	CHEMBL4105704	OLA1	Drugged	Single protein	CHEMBL601719	Crizotinib	Small molecule	Inhibitor	ChEMBL	Indication	All	1	Cancers	No
Q9NTK5	CHEMBL4105704	OLA1	Drugged	Single protein	CHEMBL1908391	Masitinib	Small molecule	Inhibitor	ChEMBL	Indication	All	3	Amyotrophic lateral sclerosis	No
Q9NTK5	CHEMBL4105704	OLA1	Drugged	Single protein	CHEMBL288441	Bosutinib	Small molecule	Inhibitor	ChEMBL	Indication	All	1	Amyotrophic lateral sclerosis	No
Q9NTK5	CHEMBL4105704	OLA1	Drugged	Single protein	CHEMBL1289926	Axitinib	Small molecule	Inhibitor	ChEMBL	Indication	All	1	Endometriosis	No
Q9NTK5	CHEMBL4105704	OLA1	Drugged	Single protein	CHEMBL1289926	Axitinib	Small molecule	Inhibitor	ChEMBL	Indication	All	3	Cancers	No
Q9NTK5	CHEMBL4105704	OLA1	Drugged	Single protein	CHEMBL288441	Bosutinib	Small molecule	Inhibitor	ChEMBL	Indication	All	2	Cancers	No
Q9NTK5	CHEMBL4105704	OLA1	Drugged	Single protein	CHEMBL288441	Bosutinib	Small molecule	Inhibitor	ChEMBL	Indication	All	1	Dementia	No
Q9NTK5	CHEMBL4105704	OLA1	Drugged	Single protein	CHEMBL288441	Bosutinib	Small molecule	Inhibitor	ChEMBL	Indication	All	2	Polycystic kidney, autosomal dominant	No
Q9NTK5	CHEMBL4105704	OLA1	Drugged	Single protein	CHEMBL288441	Bosutinib	Small molecule	Inhibitor	ChEMBL	Indication	All	4	Cancers	No
Q9NTK5	CHEMBL4105704	OLA1	Drugged	Single protein	CHEMBL1287853	Fedratinib	Small molecule	Inhibitor	ChEMBL	Indication	All	4	Cancers	No
Q9NTK5	CHEMBL4105704	OLA1	Drugged	Single protein	CHEMBL1287853	Fedratinib	Small molecule	Inhibitor	ChEMBL	Indication	All	1	Kidney disease	No
Q9NTK5	CHEMBL4105704	OLA1	Drugged	Single protein	CHEMBL1287853	Fedratinib	Small molecule	Inhibitor	ChEMBL	Indication	All	1	Liver diseases	No
Q9NTK5	CHEMBL4105704	OLA1	Drugged	Single protein	CHEMBL1287853	Fedratinib	Small molecule	Inhibitor	ChEMBL	Indication	All	2	Cancers	No
Q9NTK5	CHEMBL4105704	OLA1	Drugged	Single protein	CHEMBL1287853	Fedratinib	Small molecule	Inhibitor	ChEMBL	Indication	All	1	Cancers	No
Q9NTK5	CHEMBL4105704	OLA1	Drugged	Single protein	CHEMBL1201182	Temsirolimus	Small molecule	Inhibitor	ChEMBL	Indication	All	4	Cancers	No
Q9NTK5	CHEMBL4105704	OLA1	Drugged	Single protein	CHEMBL1201182	Temsirolimus	Small molecule	Inhibitor	ChEMBL	Indication	All	3	Cancers	No
Q9NTK5	CHEMBL4105704	OLA1	Drugged	Single protein	CHEMBL1289926	Axitinib	Small molecule	Inhibitor	ChEMBL	Indication	All	1	Cancers	No
Q9NTK5	CHEMBL4105704	OLA1	Drugged	Single protein	CHEMBL1201182	Temsirolimus	Small molecule	Inhibitor	ChEMBL	Indication	All	1	Cancers	No
Q9NTK5	CHEMBL4105704	OLA1	Drugged	Single protein	CHEMBL1201182	Temsirolimus	Small molecule	Inhibitor	ChEMBL	Indication	All	2	Retroviridae infection	No
Q9NTK5	CHEMBL4105704	OLA1	Drugged	Single protein	CHEMBL1201182	Temsirolimus	Small molecule	Inhibitor	ChEMBL	Indication	All	2	Multiple sclerosis	No
Q9NTK5	CHEMBL4105704	OLA1	Drugged	Single protein	CHEMBL1201182	Temsirolimus	Small molecule	Inhibitor	ChEMBL	Indication	All	2	Arthritis	No
Q9NTK5	CHEMBL4105704	OLA1	Drugged	Single protein	CHEMBL1201182	Temsirolimus	Small molecule	Inhibitor	ChEMBL	Indication	All	2	Ischemia	Yes
Q9NTK5	CHEMBL4105704	OLA1	Drugged	Single protein	CHEMBL1201182	Temsirolimus	Small molecule	Inhibitor	ChEMBL	Indication	All	2	Adenoma	No
Q9NTK5	CHEMBL4105704	OLA1	Drugged	Single protein	CHEMBL1201182	Temsirolimus	Small molecule	Inhibitor	ChEMBL	Indication	All	2	Coronary heart disease	Yes
Q9NTK5	CHEMBL4105704	OLA1	Drugged	Single protein	CHEMBL180022	Neratinib	Small molecule	Inhibitor	ChEMBL	Indication	All	4	Cancers	No
Q9NTK5	CHEMBL4105704	OLA1	Drugged	Single protein	CHEMBL180022	Neratinib	Small molecule	Inhibitor	ChEMBL	Indication	All	1	Cancers	No
Q9NTK5	CHEMBL4105704	OLA1	Drugged	Single protein	CHEMBL180022	Neratinib	Small molecule	Inhibitor	ChEMBL	Indication	All	2	Cancers	No
Q9NTK5	CHEMBL4105704	OLA1	Drugged	Single protein	CHEMBL1289926	Axitinib	Small molecule	Inhibitor	ChEMBL	Indication	All	2	Cancers	No
Q9NTK5	CHEMBL4105704	OLA1	Drugged	Single protein	CHEMBL1289926	Axitinib	Small molecule	Inhibitor	ChEMBL	Indication	All	4	Cancers	No
Q9NTK5	CHEMBL4105704	OLA1	Drugged	Single protein	CHEMBL1201182	Temsirolimus	Small molecule	Inhibitor	ChEMBL	Indication	All	2	Cancers	No
Q9NTK5	CHEMBL4105704	OLA1	Drugged	Single protein	CHEMBL413	Sirolimus	Small molecule	Inhibitor	ChEMBL	Indication	All	2	Multiple system atrophy	No
Q9NTK5	CHEMBL4105704	OLA1	Drugged	Single protein	CHEMBL477772	Pazopanib	Small molecule	Inhibitor	ChEMBL	Indication	All	2	Retroviridae infection	No
Q9NTK5	CHEMBL4105704	OLA1	Drugged	Single protein	CHEMBL413	Sirolimus	Small molecule	Inhibitor	ChEMBL	Indication	All	1	Frontotemporal dementia	No
Q9NTK5	CHEMBL4105704	OLA1	Drugged	Single protein	CHEMBL535	Sunitinib	Small molecule	Inhibitor	ChEMBL	Indication	All	1	Hemorrhagic fever, ebola	No
Q9NTK5	CHEMBL4105704	OLA1	Drugged	Single protein	CHEMBL535	Sunitinib	Small molecule	Inhibitor	ChEMBL	Indication	All	2	Von hippel-lindau disease	No
Q9NTK5	CHEMBL4105704	OLA1	Drugged	Single protein	CHEMBL1289494	Tivozanib	Small molecule	Inhibitor	ChEMBL	Indication	All	1	Cancers	No
Q9NTK5	CHEMBL4105704	OLA1	Drugged	Single protein	CHEMBL1289494	Tivozanib	Small molecule	Inhibitor	ChEMBL	Indication	All	4	Cancers	No
Q9NTK5	CHEMBL4105704	OLA1	Drugged	Single protein	CHEMBL1289494	Tivozanib	Small molecule	Inhibitor	ChEMBL	Indication	All	2	Cancers	No
Q9NTK5	CHEMBL4105704	OLA1	Drugged	Single protein	CHEMBL1289494	Tivozanib	Small molecule	Inhibitor	ChEMBL	Indication	All	1	Liver diseases	No
Q9NTK5	CHEMBL4105704	OLA1	Drugged	Single protein	CHEMBL554	Lapatinib	Small molecule	Inhibitor	ChEMBL	Indication	All	1	Cancers	No
Q9NTK5	CHEMBL4105704	OLA1	Drugged	Single protein	CHEMBL554	Lapatinib	Small molecule	Inhibitor	ChEMBL	Indication	All	4	Cancers	No
Q9NTK5	CHEMBL4105704	OLA1	Drugged	Single protein	CHEMBL554	Lapatinib	Small molecule	Inhibitor	ChEMBL	Indication	All	2	Cancers	No
Q9NTK5	CHEMBL4105704	OLA1	Drugged	Single protein	CHEMBL554	Lapatinib	Small molecule	Inhibitor	ChEMBL	Indication	All	3	Cancers	No
Q9NTK5	CHEMBL4105704	OLA1	Drugged	Single protein	CHEMBL554	Lapatinib	Small molecule	Inhibitor	ChEMBL	Indication	All	1	Kidney disease	No
Q9NTK5	CHEMBL4105704	OLA1	Drugged	Single protein	CHEMBL535	Sunitinib	Small molecule	Inhibitor	ChEMBL	Indication	All	2	Pheochromocytoma	No
Q9NTK5	CHEMBL4105704	OLA1	Drugged	Single protein	CHEMBL554	Lapatinib	Small molecule	Inhibitor	ChEMBL	Indication	All	3	Brain diseases	No
Q9NTK5	CHEMBL4105704	OLA1	Drugged	Single protein	CHEMBL3545110	Ribociclib	Small molecule	Inhibitor	ChEMBL	Indication	All	1	Cancers	No
Q9NTK5	CHEMBL4105704	OLA1	Drugged	Single protein	CHEMBL3545110	Ribociclib	Small molecule	Inhibitor	ChEMBL	Indication	All	4	Cancers	No
Q9NTK5	CHEMBL4105704	OLA1	Drugged	Single protein	CHEMBL3545110	Ribociclib	Small molecule	Inhibitor	ChEMBL	Indication	All	1	Kidney disease	No
Q9NTK5	CHEMBL4105704	OLA1	Drugged	Single protein	CHEMBL1873475	Ibrutinib	Small molecule	Inhibitor	ChEMBL	Indication	All	2	Cancers	No
Q9NTK5	CHEMBL4105704	OLA1	Drugged	Single protein	CHEMBL1873475	Ibrutinib	Small molecule	Inhibitor	ChEMBL	Indication	All	2	Anemia	No
Q9NTK5	CHEMBL4105704	OLA1	Drugged	Single protein	CHEMBL1873475	Ibrutinib	Small molecule	Inhibitor	ChEMBL	Indication	All	4	Cancers	No
Q9NTK5	CHEMBL4105704	OLA1	Drugged	Single protein	CHEMBL1873475	Ibrutinib	Small molecule	Inhibitor	ChEMBL	Indication	All	1	Liver diseases	No
Q9NTK5	CHEMBL4105704	OLA1	Drugged	Single protein	CHEMBL1873475	Ibrutinib	Small molecule	Inhibitor	ChEMBL	Indication	All	3	Graft vs host disease	No
Q9NTK5	CHEMBL4105704	OLA1	Drugged	Single protein	CHEMBL1873475	Ibrutinib	Small molecule	Inhibitor	ChEMBL	Indication	All	3	Cancers	No
Q9NTK5	CHEMBL4105704	OLA1	Drugged	Single protein	CHEMBL1873475	Ibrutinib	Small molecule	Inhibitor	ChEMBL	Indication	All	1	Cancers	No
Q9NTK5	CHEMBL4105704	OLA1	Drugged	Single protein	CHEMBL1873475	Ibrutinib	Small molecule	Inhibitor	ChEMBL	Indication	All	2	Anaphylaxis	No
Q9NTK5	CHEMBL4105704	OLA1	Drugged	Single protein	CHEMBL3545110	Ribociclib	Small molecule	Inhibitor	ChEMBL	Indication	All	2	Cancers	No
Q9NTK5	CHEMBL4105704	OLA1	Drugged	Single protein	CHEMBL1873475	Ibrutinib	Small molecule	Inhibitor	ChEMBL	Indication	All	2	Food hypersensitivity	No
Q9NTK5	CHEMBL4105704	OLA1	Drugged	Single protein	CHEMBL535	Sunitinib	Small molecule	Inhibitor	ChEMBL	Indication	All	2	Ascites	No
Q9NTK5	CHEMBL4105704	OLA1	Drugged	Single protein	CHEMBL535	Sunitinib	Small molecule	Inhibitor	ChEMBL	Indication	All	4	Cancers	No
Q9NTK5	CHEMBL4105704	OLA1	Drugged	Single protein	CHEMBL1614701	Selumetinib	Small molecule	Inhibitor	ChEMBL	Indication	All	2	Cancers	No
Q9NTK5	CHEMBL4105704	OLA1	Drugged	Single protein	CHEMBL413	Sirolimus	Small molecule	Inhibitor	ChEMBL	Indication	All	3	Lichen planus, oral	No
Q9NTK5	CHEMBL4105704	OLA1	Drugged	Single protein	CHEMBL1614701	Selumetinib	Small molecule	Inhibitor	ChEMBL	Indication	All	1	Cancers	No
Q9NTK5	CHEMBL4105704	OLA1	Drugged	Single protein	CHEMBL1614701	Selumetinib	Small molecule	Inhibitor	ChEMBL	Indication	All	4	Neurofibromatoses	No
Q9NTK5	CHEMBL4105704	OLA1	Drugged	Single protein	CHEMBL1614701	Selumetinib	Small molecule	Inhibitor	ChEMBL	Indication	All	3	Cancers	No
Q9NTK5	CHEMBL4105704	OLA1	Drugged	Single protein	CHEMBL1614701	Selumetinib	Small molecule	Inhibitor	ChEMBL	Indication	All	4	Neurofibromatosis 1	No
Q9NTK5	CHEMBL4105704	OLA1	Drugged	Single protein	CHEMBL939	Gefitinib	Small molecule	Inhibitor	ChEMBL	Indication	All	2	Cancers	No
Q9NTK5	CHEMBL4105704	OLA1	Drugged	Single protein	CHEMBL939	Gefitinib	Small molecule	Inhibitor	ChEMBL	Indication	All	1	Cancers	No
Q9NTK5	CHEMBL4105704	OLA1	Drugged	Single protein	CHEMBL939	Gefitinib	Small molecule	Inhibitor	ChEMBL	Indication	All	4	Cancers	No
Q9NTK5	CHEMBL4105704	OLA1	Drugged	Single protein	CHEMBL939	Gefitinib	Small molecule	Inhibitor	ChEMBL	Indication	All	3	Cancers	No
Q9NTK5	CHEMBL4105704	OLA1	Drugged	Single protein	CHEMBL1336	Sorafenib	Small molecule	Inhibitor	ChEMBL	Indication	All	3	Cancers	No
Q9NTK5	CHEMBL4105704	OLA1	Drugged	Single protein	CHEMBL535	Sunitinib	Small molecule	Inhibitor	ChEMBL	Indication	All	1	Cancers	No
Q9NTK5	CHEMBL4105704	OLA1	Drugged	Single protein	CHEMBL1336	Sorafenib	Small molecule	Inhibitor	ChEMBL	Indication	All	1	Cancers	No
Q9NTK5	CHEMBL4105704	OLA1	Drugged	Single protein	CHEMBL1336	Sorafenib	Small molecule	Inhibitor	ChEMBL	Indication	All	2	Blood pressure disorders	Yes
Q9NTK5	CHEMBL4105704	OLA1	Drugged	Single protein	CHEMBL1336	Sorafenib	Small molecule	Inhibitor	ChEMBL	Indication	All	1	Liver diseases	No
Q9NTK5	CHEMBL4105704	OLA1	Drugged	Single protein	CHEMBL1336	Sorafenib	Small molecule	Inhibitor	ChEMBL	Indication	All	1	Kidney disease	No
Q9NTK5	CHEMBL4105704	OLA1	Drugged	Single protein	CHEMBL1336	Sorafenib	Small molecule	Inhibitor	ChEMBL	Indication	All	2	Hepatopulmonary syndrome	No
Q9NTK5	CHEMBL4105704	OLA1	Drugged	Single protein	CHEMBL1336	Sorafenib	Small molecule	Inhibitor	ChEMBL	Indication	All	1	Pulmonary hypertension	Yes
Q9NTK5	CHEMBL4105704	OLA1	Drugged	Single protein	CHEMBL1336	Sorafenib	Small molecule	Inhibitor	ChEMBL	Indication	All	2	Keloid	No
Q9NTK5	CHEMBL4105704	OLA1	Drugged	Single protein	CHEMBL1336	Sorafenib	Small molecule	Inhibitor	ChEMBL	Indication	All	2	Retroviridae infection	No
Q9NTK5	CHEMBL4105704	OLA1	Drugged	Single protein	CHEMBL1336	Sorafenib	Small molecule	Inhibitor	ChEMBL	Indication	All	3	Fibromatosis, aggressive	No
Q9NTK5	CHEMBL4105704	OLA1	Drugged	Single protein	CHEMBL1336	Sorafenib	Small molecule	Inhibitor	ChEMBL	Indication	All	1	Thrombosis	Yes
Q9NTK5	CHEMBL4105704	OLA1	Drugged	Single protein	CHEMBL535	Sunitinib	Small molecule	Inhibitor	ChEMBL	Indication	All	2	Cancers	No
Q9NTK5	CHEMBL4105704	OLA1	Drugged	Single protein	CHEMBL535	Sunitinib	Small molecule	Inhibitor	ChEMBL	Indication	All	3	Cancers	No
Q9NTK5	CHEMBL4105704	OLA1	Drugged	Single protein	CHEMBL1336	Sorafenib	Small molecule	Inhibitor	ChEMBL	Indication	All	4	Cancers	No
Q9NTK5	CHEMBL4105704	OLA1	Drugged	Single protein	CHEMBL1873475	Ibrutinib	Small molecule	Inhibitor	ChEMBL	Indication	All	2	Amyloidosis	No
Q9NTK5	CHEMBL4105704	OLA1	Drugged	Single protein	CHEMBL1336	Sorafenib	Small molecule	Inhibitor	ChEMBL	Indication	All	2	Cancers	No
Q9NTK5	CHEMBL4105704	OLA1	Drugged	Single protein	CHEMBL3989868	Tucatinib	Small molecule	Inhibitor	ChEMBL	Indication	All	4	Cancers	No
Q9NTK5	CHEMBL4105704	OLA1	Drugged	Single protein	CHEMBL413	Sirolimus	Small molecule	Inhibitor	ChEMBL	Indication	All	2	Lupus erythematosus, systemic	No
Q9NTK5	CHEMBL4105704	OLA1	Drugged	Single protein	CHEMBL413	Sirolimus	Small molecule	Inhibitor	ChEMBL	Indication	All	1	Uveitis	No
Q9NTK5	CHEMBL4105704	OLA1	Drugged	Single protein	CHEMBL413	Sirolimus	Small molecule	Inhibitor	ChEMBL	Indication	All	2	Hematologic diseases	No
Q9NTK5	CHEMBL4105704	OLA1	Drugged	Single protein	CHEMBL413	Sirolimus	Small molecule	Inhibitor	ChEMBL	Indication	All	1	Granulomatous disease, chronic	No
Q9NTK5	CHEMBL4105704	OLA1	Drugged	Single protein	CHEMBL413	Sirolimus	Small molecule	Inhibitor	ChEMBL	Indication	All	2	Neurofibromatosis 1	No
Q9NTK5	CHEMBL4105704	OLA1	Drugged	Single protein	CHEMBL413	Sirolimus	Small molecule	Inhibitor	ChEMBL	Indication	All	1	Sarcopenia	No
Q9NTK5	CHEMBL4105704	OLA1	Drugged	Single protein	CHEMBL413	Sirolimus	Small molecule	Inhibitor	ChEMBL	Indication	All	2	Amyotrophic lateral sclerosis	No
Q9NTK5	CHEMBL4105704	OLA1	Drugged	Single protein	CHEMBL413	Sirolimus	Small molecule	Inhibitor	ChEMBL	Indication	All	3	Birt-hogg-dube syndrome	No
Q9NTK5	CHEMBL4105704	OLA1	Drugged	Single protein	CHEMBL413	Sirolimus	Small molecule	Inhibitor	ChEMBL	Indication	All	2	Aging	No
Q9NTK5	CHEMBL4105704	OLA1	Drugged	Single protein	CHEMBL413	Sirolimus	Small molecule	Inhibitor	ChEMBL	Indication	All	3	Myositis, inclusion body	No
Q9NTK5	CHEMBL4105704	OLA1	Drugged	Single protein	CHEMBL413	Sirolimus	Small molecule	Inhibitor	ChEMBL	Indication	All	2	Uveitis	No
Q9NTK5	CHEMBL4105704	OLA1	Drugged	Single protein	CHEMBL413	Sirolimus	Small molecule	Inhibitor	ChEMBL	Indication	All	2	Depressive disorder	No
Q9NTK5	CHEMBL4105704	OLA1	Drugged	Single protein	CHEMBL413	Sirolimus	Small molecule	Inhibitor	ChEMBL	Indication	All	1	Gaucher disease	No
Q9NTK5	CHEMBL4105704	OLA1	Drugged	Single protein	CHEMBL413	Sirolimus	Small molecule	Inhibitor	ChEMBL	Indication	All	2	Glomerulosclerosis, focal segmental	No
Q9NTK5	CHEMBL4105704	OLA1	Drugged	Single protein	CHEMBL413	Sirolimus	Small molecule	Inhibitor	ChEMBL	Indication	All	2	Severe combined immunodeficiency	No
Q9NTK5	CHEMBL4105704	OLA1	Drugged	Single protein	CHEMBL413	Sirolimus	Small molecule	Inhibitor	ChEMBL	Indication	All	4	Immune system diseases	No
Q9NTK5	CHEMBL4105704	OLA1	Drugged	Single protein	CHEMBL413	Sirolimus	Small molecule	Inhibitor	ChEMBL	Indication	All	1	Fibromatosis, aggressive	No
Q9NTK5	CHEMBL4105704	OLA1	Drugged	Single protein	CHEMBL413	Sirolimus	Small molecule	Inhibitor	ChEMBL	Indication	All	2	Pulmonary disease	No
Q9NTK5	CHEMBL4105704	OLA1	Drugged	Single protein	CHEMBL413	Sirolimus	Small molecule	Inhibitor	ChEMBL	Indication	All	3	Kidney disease	No
Q9NTK5	CHEMBL4105704	OLA1	Drugged	Single protein	CHEMBL413	Sirolimus	Small molecule	Inhibitor	ChEMBL	Indication	All	2	Glomerulonephritis, iga	No
Q9NTK5	CHEMBL4105704	OLA1	Drugged	Single protein	CHEMBL413	Sirolimus	Small molecule	Inhibitor	ChEMBL	Indication	All	2	Adenomatous polyposis coli	No
Q9NTK5	CHEMBL4105704	OLA1	Drugged	Single protein	CHEMBL1873475	Ibrutinib	Small molecule	Inhibitor	ChEMBL	Indication	All	2	Pulmonary disease	No
Q9NTK5	CHEMBL4105704	OLA1	Drugged	Single protein	CHEMBL413	Sirolimus	Small molecule	Inhibitor	ChEMBL	Indication	All	3	Polycystic kidney, autosomal dominant	No
Q9NTK5	CHEMBL4105704	OLA1	Drugged	Single protein	CHEMBL413	Sirolimus	Small molecule	Inhibitor	ChEMBL	Indication	All	1	Glycogen storage disease type ii	No
Q9NTK5	CHEMBL4105704	OLA1	Drugged	Single protein	CHEMBL413	Sirolimus	Small molecule	Inhibitor	ChEMBL	Indication	All	2	Retroperitoneal fibrosis	No
Q9NTK5	CHEMBL4105704	OLA1	Drugged	Single protein	CHEMBL413	Sirolimus	Small molecule	Inhibitor	ChEMBL	Indication	All	1	Hyperinsulinism	No
Q9NTK5	CHEMBL4105704	OLA1	Drugged	Single protein	CHEMBL413	Sirolimus	Small molecule	Inhibitor	ChEMBL	Indication	All	2	Scleroderma	No
Q9NTK5	CHEMBL4105704	OLA1	Drugged	Single protein	CHEMBL413	Sirolimus	Small molecule	Inhibitor	ChEMBL	Indication	All	2	Sarcoidosis	No
Q9NTK5	CHEMBL4105704	OLA1	Drugged	Single protein	CHEMBL3989868	Tucatinib	Small molecule	Inhibitor	ChEMBL	Indication	All	1	Liver diseases	No
Q9NTK5	CHEMBL4105704	OLA1	Drugged	Single protein	CHEMBL3989868	Tucatinib	Small molecule	Inhibitor	ChEMBL	Indication	All	3	Cancers	No
Q9NTK5	CHEMBL4105704	OLA1	Drugged	Single protein	CHEMBL413	Sirolimus	Small molecule	Inhibitor	ChEMBL	Indication	All	2	Intracranial aneurysm	No
Q9NTK5	CHEMBL4105704	OLA1	Drugged	Single protein	CHEMBL3989868	Tucatinib	Small molecule	Inhibitor	ChEMBL	Indication	All	2	Cancers	No
Q9NTK5	CHEMBL4105704	OLA1	Drugged	Single protein	CHEMBL3989868	Tucatinib	Small molecule	Inhibitor	ChEMBL	Indication	All	1	Cancers	No
Q9NTK5	CHEMBL4105704	OLA1	Drugged	Single protein	CHEMBL2110732	Dacomitinib	Small molecule	Inhibitor	ChEMBL	Indication	All	3	Cancers	No
Q9NTK5	CHEMBL4105704	OLA1	Drugged	Single protein	CHEMBL2110732	Dacomitinib	Small molecule	Inhibitor	ChEMBL	Indication	All	1	Cancers	No
Q9NTK5	CHEMBL4105704	OLA1	Drugged	Single protein	CHEMBL2110732	Dacomitinib	Small molecule	Inhibitor	ChEMBL	Indication	All	2	Cancers	No
Q9NTK5	CHEMBL4105704	OLA1	Drugged	Single protein	CHEMBL2110732	Dacomitinib	Small molecule	Inhibitor	ChEMBL	Indication	All	4	Cancers	No
Q9NTK5	CHEMBL4105704	OLA1	Drugged	Single protein	CHEMBL413	Sirolimus	Small molecule	Inhibitor	ChEMBL	Indication	All	2	Intracranial arteriovenous malformations	No
Q9NTK5	CHEMBL4105704	OLA1	Drugged	Single protein	CHEMBL413	Sirolimus	Small molecule	Inhibitor	ChEMBL	Indication	All	1	Cancers	No
Q9NTK5	CHEMBL4105704	OLA1	Drugged	Single protein	CHEMBL413	Sirolimus	Small molecule	Inhibitor	ChEMBL	Indication	All	3	Cancers	No
Q9NTK5	CHEMBL4105704	OLA1	Drugged	Single protein	CHEMBL413	Sirolimus	Small molecule	Inhibitor	ChEMBL	Indication	All	2	Vascular malformations	No
Q9NTK5	CHEMBL4105704	OLA1	Drugged	Single protein	CHEMBL2110732	Dacomitinib	Small molecule	Inhibitor	ChEMBL	Indication	All	1	Liver diseases	No
Q9NTK5	CHEMBL4105704	OLA1	Drugged	Single protein	CHEMBL413	Sirolimus	Small molecule	Inhibitor	ChEMBL	Indication	All	2	Cancers	No
Q9NTK5	CHEMBL4105704	OLA1	Drugged	Single protein	CHEMBL413	Sirolimus	Small molecule	Inhibitor	ChEMBL	Indication	All	1	Hypercholesterolemia	No
Q9NTK5	CHEMBL4105704	OLA1	Drugged	Single protein	CHEMBL413	Sirolimus	Small molecule	Inhibitor	ChEMBL	Indication	All	2	Anemia	No
Q9NTK5	CHEMBL4105704	OLA1	Drugged	Single protein	CHEMBL413	Sirolimus	Small molecule	Inhibitor	ChEMBL	Indication	All	3	Pachyonychia congenita	No
Q9NTK5	CHEMBL4105704	OLA1	Drugged	Single protein	CHEMBL413	Sirolimus	Small molecule	Inhibitor	ChEMBL	Indication	All	2	Sturge-weber syndrome	No
Q9NTK5	CHEMBL4105704	OLA1	Drugged	Single protein	CHEMBL413	Sirolimus	Small molecule	Inhibitor	ChEMBL	Indication	All	1	Kidney disease	No
Q9NTK5	CHEMBL4105704	OLA1	Drugged	Single protein	CHEMBL413	Sirolimus	Small molecule	Inhibitor	ChEMBL	Indication	All	2	Vitiligo	No
Q9NTK5	CHEMBL4105704	OLA1	Drugged	Single protein	CHEMBL413	Sirolimus	Small molecule	Inhibitor	ChEMBL	Indication	All	1	Parkinson disease	No
Q9NTK5	CHEMBL4105704	OLA1	Drugged	Single protein	CHEMBL413	Sirolimus	Small molecule	Inhibitor	ChEMBL	Indication	All	1	Hiv infection	No
Q9NTK5	CHEMBL4105704	OLA1	Drugged	Single protein	CHEMBL413	Sirolimus	Small molecule	Inhibitor	ChEMBL	Indication	All	1	Multiple sclerosis	No
Q9NTK5	CHEMBL4105704	OLA1	Drugged	Single protein	CHEMBL413	Sirolimus	Small molecule	Inhibitor	ChEMBL	Indication	All	2	Kidney disease	No
Q14554	-	PDIA5	Not yet druggable	-	-	-	-	-	-	-	-	-	-	No
Q13018	CHEMBL3713395	PLA2R	Druggable	Single protein	-	-	-	-	-	-	-	-	-	No
Q9UIW2	-	PLXA1	Not yet druggable	-	-	-	-	-	-	-	-	-	-	No
O15031	-	PLXB2	Not yet druggable	-	-	-	-	-	-	-	-	-	-	No
Q6UW15	-	REG3G	Not yet druggable	-	-	-	-	-	-	-	-	-	-	No
P07949	CHEMBL2041	RET	Drugged	Single protein	CHEMBL189963	Palbociclib	Small molecule	Inhibitor	ChEMBL	Indication	All	1	Kidney disease	No
P07949	CHEMBL2041	RET	Drugged	Single protein	CHEMBL189963	Palbociclib	Small molecule	Inhibitor	ChEMBL	Indication	All	3	Cancers	No
P07949	CHEMBL2041	RET	Drugged	Single protein	CHEMBL189963	Palbociclib	Small molecule	Inhibitor	ChEMBL	Indication	All	2	Chordoma	No
P07949	CHEMBL2041	RET	Drugged	Single protein	CHEMBL189963	Palbociclib	Small molecule	Inhibitor	ChEMBL	Indication	All	2	Pulmonary disease	No
P07949	CHEMBL2041	RET	Drugged	Single protein	CHEMBL1171837	Ponatinib	Small molecule	Inhibitor	ChEMBL	Indication	All	2	Cancers	No
P07949	CHEMBL2041	RET	Drugged	Single protein	CHEMBL1789941	Ruxolitinib	Small molecule	Inhibitor	ChEMBL	Indication	All	2	Hiv infection	No
P07949	CHEMBL2041	RET	Drugged	Single protein	CHEMBL1171837	Ponatinib	Small molecule	Inhibitor	ChEMBL	Indication	All	4	Cancers	No
P07949	CHEMBL2041	RET	Drugged	Single protein	CHEMBL1789941	Ruxolitinib	Small molecule	Inhibitor	ChEMBL	Indication	All	4	Polycythemia vera	No
P07949	CHEMBL2041	RET	Drugged	Single protein	CHEMBL1789941	Ruxolitinib	Small molecule	Inhibitor	ChEMBL	Indication	All	3	Vitiligo	No
P07949	CHEMBL2041	RET	Drugged	Single protein	CHEMBL1789941	Ruxolitinib	Small molecule	Inhibitor	ChEMBL	Indication	All	2	Arthritis	No
P07949	CHEMBL2041	RET	Drugged	Single protein	CHEMBL1789941	Ruxolitinib	Small molecule	Inhibitor	ChEMBL	Indication	All	2	Cancers	No
P07949	CHEMBL2041	RET	Drugged	Single protein	CHEMBL1789941	Ruxolitinib	Small molecule	Inhibitor	ChEMBL	Indication	All	3	Dermatitis, atopic	No
P07949	CHEMBL2041	RET	Drugged	Single protein	CHEMBL189963	Palbociclib	Small molecule	Inhibitor	ChEMBL	Indication	All	2	Cancers	No
P07949	CHEMBL2041	RET	Drugged	Single protein	CHEMBL1789941	Ruxolitinib	Small molecule	Inhibitor	ChEMBL	Indication	All	3	Cancers	No
P07949	CHEMBL2041	RET	Drugged	Single protein	CHEMBL1789941	Ruxolitinib	Small molecule	Inhibitor	ChEMBL	Indication	All	2	Thrombocythemia, essential	No
P07949	CHEMBL2041	RET	Drugged	Single protein	CHEMBL1789941	Ruxolitinib	Small molecule	Inhibitor	ChEMBL	Indication	All	3	Pulmonary disease	No
P07949	CHEMBL2041	RET	Drugged	Single protein	CHEMBL1789941	Ruxolitinib	Small molecule	Inhibitor	ChEMBL	Indication	All	2	Psoriasis	No
P07949	CHEMBL2041	RET	Drugged	Single protein	CHEMBL1171837	Ponatinib	Small molecule	Inhibitor	ChEMBL	Indication	All	1	Cancers	No
P07949	CHEMBL2041	RET	Drugged	Single protein	CHEMBL189963	Palbociclib	Small molecule	Inhibitor	ChEMBL	Indication	All	4	Cancers	No
P07949	CHEMBL2041	RET	Drugged	Single protein	CHEMBL413	Sirolimus	Small molecule	Inhibitor	ChEMBL	Indication	All	4	Eye diseases	No
P07949	CHEMBL2041	RET	Drugged	Single protein	CHEMBL413	Sirolimus	Small molecule	Inhibitor	ChEMBL	Indication	All	2	Macular degeneration	No
P07949	CHEMBL2041	RET	Drugged	Single protein	CHEMBL413	Sirolimus	Small molecule	Inhibitor	ChEMBL	Indication	All	2	Tuberous sclerosis	No
P07949	CHEMBL2041	RET	Drugged	Single protein	CHEMBL413	Sirolimus	Small molecule	Inhibitor	ChEMBL	Indication	All	0.5	Pemphigus	No
P07949	CHEMBL2041	RET	Drugged	Single protein	CHEMBL413	Sirolimus	Small molecule	Inhibitor	ChEMBL	Indication	All	2	Graves ophthalmopathy	No
P07949	CHEMBL2041	RET	Drugged	Single protein	CHEMBL1789941	Ruxolitinib	Small molecule	Inhibitor	ChEMBL	Indication	All	2	Cachexia	No
P07949	CHEMBL2041	RET	Drugged	Single protein	CHEMBL413	Sirolimus	Small molecule	Inhibitor	ChEMBL	Indication	All	1	Scleritis	No
P07949	CHEMBL2041	RET	Drugged	Single protein	CHEMBL413	Sirolimus	Small molecule	Inhibitor	ChEMBL	Indication	All	3	Graft vs host disease	No
P07949	CHEMBL2041	RET	Drugged	Single protein	CHEMBL413	Sirolimus	Small molecule	Inhibitor	ChEMBL	Indication	All	2	Beta-thalassemia	No
P07949	CHEMBL2041	RET	Drugged	Single protein	CHEMBL413	Sirolimus	Small molecule	Inhibitor	ChEMBL	Indication	All	3	Fibroma	No
P07949	CHEMBL2041	RET	Drugged	Single protein	CHEMBL413	Sirolimus	Small molecule	Inhibitor	ChEMBL	Indication	All	2	Wet macular degeneration	No
P07949	CHEMBL2041	RET	Drugged	Single protein	CHEMBL413	Sirolimus	Small molecule	Inhibitor	ChEMBL	Indication	All	3	Neurofibromatoses	No
P07949	CHEMBL2041	RET	Drugged	Single protein	CHEMBL413	Sirolimus	Small molecule	Inhibitor	ChEMBL	Indication	All	2	Angiomyolipoma	No
P07949	CHEMBL2041	RET	Drugged	Single protein	CHEMBL413	Sirolimus	Small molecule	Inhibitor	ChEMBL	Indication	All	1	Thalassemia	No
P07949	CHEMBL2041	RET	Drugged	Single protein	CHEMBL413	Sirolimus	Small molecule	Inhibitor	ChEMBL	Indication	All	2	Lymphedema	No
P07949	CHEMBL2041	RET	Drugged	Single protein	CHEMBL413	Sirolimus	Small molecule	Inhibitor	ChEMBL	Indication	All	2	Lupus nephritis	No
P07949	CHEMBL2041	RET	Drugged	Single protein	CHEMBL413	Sirolimus	Small molecule	Inhibitor	ChEMBL	Indication	All	1	Acute lung injury	No
P07949	CHEMBL2041	RET	Drugged	Single protein	CHEMBL413	Sirolimus	Small molecule	Inhibitor	ChEMBL	Indication	All	1	Pulmonary hypertension	Yes
P07949	CHEMBL2041	RET	Drugged	Single protein	CHEMBL413	Sirolimus	Small molecule	Inhibitor	ChEMBL	Indication	All	2	Immunologic deficiency syndromes	No
P07949	CHEMBL2041	RET	Drugged	Single protein	CHEMBL413	Sirolimus	Small molecule	Inhibitor	ChEMBL	Indication	All	3	Cardiovascular abnormalities	No
P07949	CHEMBL2041	RET	Drugged	Single protein	CHEMBL413	Sirolimus	Small molecule	Inhibitor	ChEMBL	Indication	All	1	Heart failure	Yes
P07949	CHEMBL2041	RET	Drugged	Single protein	CHEMBL413	Sirolimus	Small molecule	Inhibitor	ChEMBL	Indication	All	2	Dry eye syndromes	No
P07949	CHEMBL2041	RET	Drugged	Single protein	CHEMBL413	Sirolimus	Small molecule	Inhibitor	ChEMBL	Indication	All	1	Diabetic retinopathy	No
P07949	CHEMBL2041	RET	Drugged	Single protein	CHEMBL189963	Palbociclib	Small molecule	Inhibitor	ChEMBL	Indication	All	1	Cancers	No
P07949	CHEMBL2041	RET	Drugged	Single protein	CHEMBL1789941	Ruxolitinib	Small molecule	Inhibitor	ChEMBL	Indication	All	3	Graft vs host disease	No
P07949	CHEMBL2041	RET	Drugged	Single protein	CHEMBL1421	Dasatinib	Small molecule	Inhibitor	ChEMBL	Indication	All	1	Cancers	No
P07949	CHEMBL2041	RET	Drugged	Single protein	CHEMBL1789941	Ruxolitinib	Small molecule	Inhibitor	ChEMBL	Indication	All	1	Kidney disease	No
P07949	CHEMBL2041	RET	Drugged	Single protein	CHEMBL1421	Dasatinib	Small molecule	Inhibitor	ChEMBL	Indication	All	1	Alzheimer disease	No
P07949	CHEMBL2041	RET	Drugged	Single protein	CHEMBL1421	Dasatinib	Small molecule	Inhibitor	ChEMBL	Indication	All	1	Immunoblastic lymphadenopathy	No
P07949	CHEMBL2041	RET	Drugged	Single protein	CHEMBL1421	Dasatinib	Small molecule	Inhibitor	ChEMBL	Indication	All	2	Polycythemia vera	No
P07949	CHEMBL2041	RET	Drugged	Single protein	CHEMBL1421	Dasatinib	Small molecule	Inhibitor	ChEMBL	Indication	All	2	Aging	No
P07949	CHEMBL2041	RET	Drugged	Single protein	CHEMBL1421	Dasatinib	Small molecule	Inhibitor	ChEMBL	Indication	All	4	Cancers	No
P07949	CHEMBL2041	RET	Drugged	Single protein	CHEMBL1421	Dasatinib	Small molecule	Inhibitor	ChEMBL	Indication	All	0.5	Cancers	No
P07949	CHEMBL2041	RET	Drugged	Single protein	CHEMBL1421	Dasatinib	Small molecule	Inhibitor	ChEMBL	Indication	All	1	Idiopathic pulmonary fibrosis	No
P07949	CHEMBL2041	RET	Drugged	Single protein	CHEMBL1421	Dasatinib	Small molecule	Inhibitor	ChEMBL	Indication	All	1	Scleroderma	No
P07949	CHEMBL2041	RET	Drugged	Single protein	CHEMBL1421	Dasatinib	Small molecule	Inhibitor	ChEMBL	Indication	All	2	Pulmonary disease	No
P07949	CHEMBL2041	RET	Drugged	Single protein	CHEMBL1421	Dasatinib	Small molecule	Inhibitor	ChEMBL	Indication	All	1	Granuloma, lethal midline	No
P07949	CHEMBL2041	RET	Drugged	Single protein	CHEMBL221959	Tofacitinib	Small molecule	Inhibitor	ChEMBL	Indication	All	2	Alopecia	No
P07949	CHEMBL2041	RET	Drugged	Single protein	CHEMBL221959	Tofacitinib	Small molecule	Inhibitor	ChEMBL	Indication	All	1	Lupus erythematosus, systemic	No
P07949	CHEMBL2041	RET	Drugged	Single protein	CHEMBL221959	Tofacitinib	Small molecule	Inhibitor	ChEMBL	Indication	All	1	Kidney disease	No
P07949	CHEMBL2041	RET	Drugged	Single protein	CHEMBL221959	Tofacitinib	Small molecule	Inhibitor	ChEMBL	Indication	All	2	Granuloma, lethal midline	No
P07949	CHEMBL2041	RET	Drugged	Single protein	CHEMBL221959	Tofacitinib	Small molecule	Inhibitor	ChEMBL	Indication	All	3	Psoriasis	No
P07949	CHEMBL2041	RET	Drugged	Single protein	CHEMBL221959	Tofacitinib	Small molecule	Inhibitor	ChEMBL	Indication	All	3	Arthritis	No
P07949	CHEMBL2041	RET	Drugged	Single protein	CHEMBL413	Sirolimus	Small molecule	Inhibitor	ChEMBL	Indication	All	2	Blood pressure disorders	Yes
P07949	CHEMBL2041	RET	Drugged	Single protein	CHEMBL221959	Tofacitinib	Small molecule	Inhibitor	ChEMBL	Indication	All	3	Colitis, ulcerative	No
P07949	CHEMBL2041	RET	Drugged	Single protein	CHEMBL221959	Tofacitinib	Small molecule	Inhibitor	ChEMBL	Indication	All	4	Arthritis	No
P07949	CHEMBL2041	RET	Drugged	Single protein	CHEMBL1421	Dasatinib	Small molecule	Inhibitor	ChEMBL	Indication	All	3	Cancers	No
P07949	CHEMBL2041	RET	Drugged	Single protein	CHEMBL1421	Dasatinib	Small molecule	Inhibitor	ChEMBL	Indication	All	2	Brain diseases	No
P07949	CHEMBL2041	RET	Drugged	Single protein	CHEMBL1421	Dasatinib	Small molecule	Inhibitor	ChEMBL	Indication	All	2	Kidney disease	No
P07949	CHEMBL2041	RET	Drugged	Single protein	CHEMBL1421	Dasatinib	Small molecule	Inhibitor	ChEMBL	Indication	All	2	Cancers	No
P07949	CHEMBL2041	RET	Drugged	Single protein	CHEMBL1789941	Ruxolitinib	Small molecule	Inhibitor	ChEMBL	Indication	All	3	Alopecia	No
P07949	CHEMBL2041	RET	Drugged	Single protein	CHEMBL1789941	Ruxolitinib	Small molecule	Inhibitor	ChEMBL	Indication	All	1	Cancers	No
P07949	CHEMBL2041	RET	Drugged	Single protein	CHEMBL1789941	Ruxolitinib	Small molecule	Inhibitor	ChEMBL	Indication	All	1	Liver diseases	No
P07949	CHEMBL2041	RET	Drugged	Single protein	CHEMBL1789941	Ruxolitinib	Small molecule	Inhibitor	ChEMBL	Indication	All	2	Necrobiosis lipoidica	No
P07949	CHEMBL2041	RET	Drugged	Single protein	CHEMBL1789941	Ruxolitinib	Small molecule	Inhibitor	ChEMBL	Indication	All	2	Lupus erythematosus, discoid	No
P07949	CHEMBL2041	RET	Drugged	Single protein	CHEMBL1789941	Ruxolitinib	Small molecule	Inhibitor	ChEMBL	Indication	All	1	Dermatitis	No
P07949	CHEMBL2041	RET	Drugged	Single protein	CHEMBL1789941	Ruxolitinib	Small molecule	Inhibitor	ChEMBL	Indication	All	2	Lichen planus	No
P07949	CHEMBL2041	RET	Drugged	Single protein	CHEMBL1789941	Ruxolitinib	Small molecule	Inhibitor	ChEMBL	Indication	All	3	Eczema	No
P07949	CHEMBL2041	RET	Drugged	Single protein	CHEMBL1789941	Ruxolitinib	Small molecule	Inhibitor	ChEMBL	Indication	All	2	Beta-thalassemia	No
P07949	CHEMBL2041	RET	Drugged	Single protein	CHEMBL1789941	Ruxolitinib	Small molecule	Inhibitor	ChEMBL	Indication	All	4	Cancers	No
P07949	CHEMBL2041	RET	Drugged	Single protein	CHEMBL1789941	Ruxolitinib	Small molecule	Inhibitor	ChEMBL	Indication	All	3	Macrophage activation syndrome	No
P07949	CHEMBL2041	RET	Drugged	Single protein	CHEMBL1789941	Ruxolitinib	Small molecule	Inhibitor	ChEMBL	Indication	All	3	Lymphohistiocytosis, hemophagocytic	No
P07949	CHEMBL2041	RET	Drugged	Single protein	CHEMBL1789941	Ruxolitinib	Small molecule	Inhibitor	ChEMBL	Indication	All	1	Pneumonia	No
P07949	CHEMBL2041	RET	Drugged	Single protein	CHEMBL1789941	Ruxolitinib	Small molecule	Inhibitor	ChEMBL	Indication	All	1	Malaria	No
P07949	CHEMBL2041	RET	Drugged	Single protein	CHEMBL1789941	Ruxolitinib	Small molecule	Inhibitor	ChEMBL	Indication	All	2	Bronchiolitis obliterans	No
P07949	CHEMBL2041	RET	Drugged	Single protein	CHEMBL1789941	Ruxolitinib	Small molecule	Inhibitor	ChEMBL	Indication	All	2	Hypereosinophilic syndrome	No
P07949	CHEMBL2041	RET	Drugged	Single protein	CHEMBL3402762	Tepotinib	Small molecule	Inhibitor	ChEMBL	Indication	All	2	Cancers	No
P07949	CHEMBL2041	RET	Drugged	Single protein	CHEMBL3402762	Tepotinib	Small molecule	Inhibitor	ChEMBL	Indication	All	1	Liver diseases	No
P07949	CHEMBL2041	RET	Drugged	Single protein	CHEMBL3402762	Tepotinib	Small molecule	Inhibitor	ChEMBL	Indication	All	1	Cancers	No
P07949	CHEMBL2041	RET	Drugged	Single protein	CHEMBL3402762	Tepotinib	Small molecule	Inhibitor	ChEMBL	Indication	All	4	Cancers	No
P07949	CHEMBL2041	RET	Drugged	Single protein	CHEMBL1789941	Ruxolitinib	Small molecule	Inhibitor	ChEMBL	Indication	All	2	Hidradenitis suppurativa	No
P07949	CHEMBL2041	RET	Drugged	Single protein	CHEMBL413	Sirolimus	Small molecule	Inhibitor	ChEMBL	Indication	All	3	Lymphangioleiomyomatosis	No
P07949	CHEMBL2041	RET	Drugged	Single protein	CHEMBL2146883	Cobimetinib	Small molecule	Inhibitor	ChEMBL	Indication	All	2	Cancers	No
P07949	CHEMBL2041	RET	Drugged	Single protein	CHEMBL413	Sirolimus	Small molecule	Inhibitor	ChEMBL	Indication	All	1	Gangliosidoses	No
P07949	CHEMBL2041	RET	Drugged	Single protein	CHEMBL3989868	Tucatinib	Small molecule	Inhibitor	ChEMBL	Indication	All	1	Liver diseases	No
P07949	CHEMBL2041	RET	Drugged	Single protein	CHEMBL3989868	Tucatinib	Small molecule	Inhibitor	ChEMBL	Indication	All	3	Cancers	No
P07949	CHEMBL2041	RET	Drugged	Single protein	CHEMBL2110732	Dacomitinib	Small molecule	Inhibitor	ChEMBL	Indication	All	3	Cancers	No
P07949	CHEMBL2041	RET	Drugged	Single protein	CHEMBL2110732	Dacomitinib	Small molecule	Inhibitor	ChEMBL	Indication	All	1	Liver diseases	No
P07949	CHEMBL2041	RET	Drugged	Single protein	CHEMBL2110732	Dacomitinib	Small molecule	Inhibitor	ChEMBL	Indication	All	1	Cancers	No
P07949	CHEMBL2041	RET	Drugged	Single protein	CHEMBL2110732	Dacomitinib	Small molecule	Inhibitor	ChEMBL	Indication	All	2	Cancers	No
P07949	CHEMBL2041	RET	Drugged	Single protein	CHEMBL2110732	Dacomitinib	Small molecule	Inhibitor	ChEMBL	Indication	All	4	Cancers	No
P07949	CHEMBL2041	RET	Drugged	Single protein	CHEMBL2216870	Idelalisib	Small molecule	Inhibitor	ChEMBL	Indication	All	2	Cancers	No
P07949	CHEMBL2041	RET	Drugged	Single protein	CHEMBL2216870	Idelalisib	Small molecule	Inhibitor	ChEMBL	Indication	All	1	Cancers	No
P07949	CHEMBL2041	RET	Drugged	Single protein	CHEMBL2216870	Idelalisib	Small molecule	Inhibitor	ChEMBL	Indication	All	4	Cancers	No
P07949	CHEMBL2041	RET	Drugged	Single protein	CHEMBL2216870	Idelalisib	Small molecule	Inhibitor	ChEMBL	Indication	All	2	Amyloidosis	No
P07949	CHEMBL2041	RET	Drugged	Single protein	CHEMBL2216870	Idelalisib	Small molecule	Inhibitor	ChEMBL	Indication	All	3	Cancers	No
P07949	CHEMBL2041	RET	Drugged	Single protein	CHEMBL2216870	Idelalisib	Small molecule	Inhibitor	ChEMBL	Indication	All	1	Rhinitis, allergic, seasonal	No
P07949	CHEMBL2041	RET	Drugged	Single protein	CHEMBL2146883	Cobimetinib	Small molecule	Inhibitor	ChEMBL	Indication	All	1	Cancers	No
P07949	CHEMBL2041	RET	Drugged	Single protein	CHEMBL2146883	Cobimetinib	Small molecule	Inhibitor	ChEMBL	Indication	All	4	Cancers	No
P07949	CHEMBL2041	RET	Drugged	Single protein	CHEMBL2146883	Cobimetinib	Small molecule	Inhibitor	ChEMBL	Indication	All	3	Cancers	No
P07949	CHEMBL2041	RET	Drugged	Single protein	CHEMBL2146883	Cobimetinib	Small molecule	Inhibitor	ChEMBL	Indication	All	0.5	Cancers	No
P07949	CHEMBL2041	RET	Drugged	Single protein	CHEMBL2146883	Cobimetinib	Small molecule	Inhibitor	ChEMBL	Indication	All	2	Intracranial arteriovenous malformations	No
P07949	CHEMBL2041	RET	Drugged	Single protein	CHEMBL413	Sirolimus	Small molecule	Inhibitor	ChEMBL	Indication	All	2	Intracranial arteriovenous malformations	No
P07949	CHEMBL2041	RET	Drugged	Single protein	CHEMBL3989868	Tucatinib	Small molecule	Inhibitor	ChEMBL	Indication	All	2	Cancers	No
P07949	CHEMBL2041	RET	Drugged	Single protein	CHEMBL3989868	Tucatinib	Small molecule	Inhibitor	ChEMBL	Indication	All	1	Cancers	No
P07949	CHEMBL2041	RET	Drugged	Single protein	CHEMBL3989868	Tucatinib	Small molecule	Inhibitor	ChEMBL	Indication	All	4	Cancers	No
P07949	CHEMBL2041	RET	Drugged	Single protein	CHEMBL1873475	Ibrutinib	Small molecule	Inhibitor	ChEMBL	Indication	All	2	Pulmonary disease	No
P07949	CHEMBL2041	RET	Drugged	Single protein	CHEMBL554	Lapatinib	Small molecule	Inhibitor	ChEMBL	Indication	All	2	Cancers	No
P07949	CHEMBL2041	RET	Drugged	Single protein	CHEMBL221959	Tofacitinib	Small molecule	Inhibitor	ChEMBL	Indication	All	3	Spondylitis, ankylosing	No
P07949	CHEMBL2041	RET	Drugged	Single protein	CHEMBL554	Lapatinib	Small molecule	Inhibitor	ChEMBL	Indication	All	3	Cancers	No
P07949	CHEMBL2041	RET	Drugged	Single protein	CHEMBL554	Lapatinib	Small molecule	Inhibitor	ChEMBL	Indication	All	1	Kidney disease	No
P07949	CHEMBL3430904	RET	Drugged	Chimeric protein	CHEMBL1289601	Lenvatinib	Small molecule	Inhibitor	ChEMBL	Indication	All	2	Retroviridae infection	No
P07949	CHEMBL2041	RET	Drugged	Single protein	CHEMBL554	Lapatinib	Small molecule	Inhibitor	ChEMBL	Indication	All	3	Brain diseases	No
P07949	CHEMBL2041	RET	Drugged	Single protein	CHEMBL3545110	Ribociclib	Small molecule	Inhibitor	ChEMBL	Indication	All	2	Cancers	No
P07949	CHEMBL2041	RET	Drugged	Single protein	CHEMBL3545110	Ribociclib	Small molecule	Inhibitor	ChEMBL	Indication	All	1	Cancers	No
P07949	CHEMBL2041	RET	Drugged	Single protein	CHEMBL3545110	Ribociclib	Small molecule	Inhibitor	ChEMBL	Indication	All	4	Cancers	No
P07949	CHEMBL2041	RET	Drugged	Single protein	CHEMBL413	Sirolimus	Small molecule	Inhibitor	ChEMBL	Indication	All	1	Cancers	No
P07949	CHEMBL2041	RET	Drugged	Single protein	CHEMBL3545110	Ribociclib	Small molecule	Inhibitor	ChEMBL	Indication	All	1	Kidney disease	No
P07949	CHEMBL2041	RET	Drugged	Single protein	CHEMBL1873475	Ibrutinib	Small molecule	Inhibitor	ChEMBL	Indication	All	2	Anemia	No
P07949	CHEMBL2041	RET	Drugged	Single protein	CHEMBL1873475	Ibrutinib	Small molecule	Inhibitor	ChEMBL	Indication	All	4	Cancers	No
P07949	CHEMBL2041	RET	Drugged	Single protein	CHEMBL1873475	Ibrutinib	Small molecule	Inhibitor	ChEMBL	Indication	All	1	Liver diseases	No
P07949	CHEMBL2041	RET	Drugged	Single protein	CHEMBL1873475	Ibrutinib	Small molecule	Inhibitor	ChEMBL	Indication	All	3	Graft vs host disease	No
P07949	CHEMBL2041	RET	Drugged	Single protein	CHEMBL1873475	Ibrutinib	Small molecule	Inhibitor	ChEMBL	Indication	All	3	Cancers	No
P07949	CHEMBL2041	RET	Drugged	Single protein	CHEMBL1873475	Ibrutinib	Small molecule	Inhibitor	ChEMBL	Indication	All	1	Cancers	No
P07949	CHEMBL2041	RET	Drugged	Single protein	CHEMBL1873475	Ibrutinib	Small molecule	Inhibitor	ChEMBL	Indication	All	2	Anaphylaxis	No
P07949	CHEMBL2041	RET	Drugged	Single protein	CHEMBL1873475	Ibrutinib	Small molecule	Inhibitor	ChEMBL	Indication	All	2	Food hypersensitivity	No
P07949	CHEMBL2041	RET	Drugged	Single protein	CHEMBL1873475	Ibrutinib	Small molecule	Inhibitor	ChEMBL	Indication	All	2	Amyloidosis	No
P07949	CHEMBL2041	RET	Drugged	Single protein	CHEMBL1873475	Ibrutinib	Small molecule	Inhibitor	ChEMBL	Indication	All	2	Cancers	No
P07949	CHEMBL2041	RET	Drugged	Single protein	CHEMBL413	Sirolimus	Small molecule	Inhibitor	ChEMBL	Indication	All	3	Cancers	No
P07949	CHEMBL2041	RET	Drugged	Single protein	CHEMBL413	Sirolimus	Small molecule	Inhibitor	ChEMBL	Indication	All	2	Vascular malformations	No
P07949	CHEMBL2041	RET	Drugged	Single protein	CHEMBL413	Sirolimus	Small molecule	Inhibitor	ChEMBL	Indication	All	1	Hypercholesterolemia	No
P07949	CHEMBL2041	RET	Drugged	Single protein	CHEMBL413	Sirolimus	Small molecule	Inhibitor	ChEMBL	Indication	All	2	Uveitis	No
P07949	CHEMBL2041	RET	Drugged	Single protein	CHEMBL413	Sirolimus	Small molecule	Inhibitor	ChEMBL	Indication	All	1	Gaucher disease	No
P07949	CHEMBL2041	RET	Drugged	Single protein	CHEMBL413	Sirolimus	Small molecule	Inhibitor	ChEMBL	Indication	All	2	Retroperitoneal fibrosis	No
P07949	CHEMBL2041	RET	Drugged	Single protein	CHEMBL413	Sirolimus	Small molecule	Inhibitor	ChEMBL	Indication	All	2	Glomerulosclerosis, focal segmental	No
P07949	CHEMBL2041	RET	Drugged	Single protein	CHEMBL413	Sirolimus	Small molecule	Inhibitor	ChEMBL	Indication	All	2	Severe combined immunodeficiency	No
P07949	CHEMBL2041	RET	Drugged	Single protein	CHEMBL413	Sirolimus	Small molecule	Inhibitor	ChEMBL	Indication	All	4	Immune system diseases	No
P07949	CHEMBL2041	RET	Drugged	Single protein	CHEMBL413	Sirolimus	Small molecule	Inhibitor	ChEMBL	Indication	All	1	Fibromatosis, aggressive	No
P07949	CHEMBL2041	RET	Drugged	Single protein	CHEMBL413	Sirolimus	Small molecule	Inhibitor	ChEMBL	Indication	All	2	Pulmonary disease	No
P07949	CHEMBL2041	RET	Drugged	Single protein	CHEMBL413	Sirolimus	Small molecule	Inhibitor	ChEMBL	Indication	All	2	Scleroderma	No
P07949	CHEMBL2041	RET	Drugged	Single protein	CHEMBL413	Sirolimus	Small molecule	Inhibitor	ChEMBL	Indication	All	3	Myositis, inclusion body	No
P07949	CHEMBL2041	RET	Drugged	Single protein	CHEMBL413	Sirolimus	Small molecule	Inhibitor	ChEMBL	Indication	All	3	Kidney disease	No
P07949	CHEMBL2041	RET	Drugged	Single protein	CHEMBL413	Sirolimus	Small molecule	Inhibitor	ChEMBL	Indication	All	3	Polycystic kidney, autosomal dominant	No
P07949	CHEMBL2041	RET	Drugged	Single protein	CHEMBL413	Sirolimus	Small molecule	Inhibitor	ChEMBL	Indication	All	1	Glycogen storage disease type ii	No
P07949	CHEMBL2041	RET	Drugged	Single protein	CHEMBL413	Sirolimus	Small molecule	Inhibitor	ChEMBL	Indication	All	2	Adenomatous polyposis coli	No
P07949	CHEMBL2041	RET	Drugged	Single protein	CHEMBL413	Sirolimus	Small molecule	Inhibitor	ChEMBL	Indication	All	1	Frontotemporal dementia	No
P07949	CHEMBL2041	RET	Drugged	Single protein	CHEMBL413	Sirolimus	Small molecule	Inhibitor	ChEMBL	Indication	All	3	Lichen planus, oral	No
P07949	CHEMBL2041	RET	Drugged	Single protein	CHEMBL413	Sirolimus	Small molecule	Inhibitor	ChEMBL	Indication	All	2	Multiple system atrophy	No
P07949	CHEMBL2041	RET	Drugged	Single protein	CHEMBL413	Sirolimus	Small molecule	Inhibitor	ChEMBL	Indication	All	1	Port-wine stain	No
P07949	CHEMBL2041	RET	Drugged	Single protein	CHEMBL413	Sirolimus	Small molecule	Inhibitor	ChEMBL	Indication	All	3	Diabetes mellitus, type 1	No
P07949	CHEMBL2041	RET	Drugged	Single protein	CHEMBL413	Sirolimus	Small molecule	Inhibitor	ChEMBL	Indication	All	1	Alcoholism	No
P07949	CHEMBL2041	RET	Drugged	Single protein	CHEMBL413	Sirolimus	Small molecule	Inhibitor	ChEMBL	Indication	All	2	Glomerulonephritis, iga	No
P07949	CHEMBL2041	RET	Drugged	Single protein	CHEMBL413	Sirolimus	Small molecule	Inhibitor	ChEMBL	Indication	All	1	Pulmonary disease	No
P07949	CHEMBL2041	RET	Drugged	Single protein	CHEMBL413	Sirolimus	Small molecule	Inhibitor	ChEMBL	Indication	All	2	Aging	No
P07949	CHEMBL2041	RET	Drugged	Single protein	CHEMBL413	Sirolimus	Small molecule	Inhibitor	ChEMBL	Indication	All	2	Amyotrophic lateral sclerosis	No
P07949	CHEMBL2041	RET	Drugged	Single protein	CHEMBL413	Sirolimus	Small molecule	Inhibitor	ChEMBL	Indication	All	2	Cancers	No
P07949	CHEMBL2041	RET	Drugged	Single protein	CHEMBL413	Sirolimus	Small molecule	Inhibitor	ChEMBL	Indication	All	1	Multiple sclerosis	No
P07949	CHEMBL2041	RET	Drugged	Single protein	CHEMBL413	Sirolimus	Small molecule	Inhibitor	ChEMBL	Indication	All	1	Hiv infection	No
P07949	CHEMBL2041	RET	Drugged	Single protein	CHEMBL413	Sirolimus	Small molecule	Inhibitor	ChEMBL	Indication	All	2	Kidney disease	No
P07949	CHEMBL2041	RET	Drugged	Single protein	CHEMBL413	Sirolimus	Small molecule	Inhibitor	ChEMBL	Indication	All	1	Kidney disease	No
P07949	CHEMBL2041	RET	Drugged	Single protein	CHEMBL413	Sirolimus	Small molecule	Inhibitor	ChEMBL	Indication	All	2	Vitiligo	No
P07949	CHEMBL2041	RET	Drugged	Single protein	CHEMBL413	Sirolimus	Small molecule	Inhibitor	ChEMBL	Indication	All	3	Pachyonychia congenita	No
P07949	CHEMBL2041	RET	Drugged	Single protein	CHEMBL413	Sirolimus	Small molecule	Inhibitor	ChEMBL	Indication	All	2	Sturge-weber syndrome	No
P07949	CHEMBL2041	RET	Drugged	Single protein	CHEMBL413	Sirolimus	Small molecule	Inhibitor	ChEMBL	Indication	All	2	Anemia	No
P07949	CHEMBL2041	RET	Drugged	Single protein	CHEMBL413	Sirolimus	Small molecule	Inhibitor	ChEMBL	Indication	All	3	Birt-hogg-dube syndrome	No
P07949	CHEMBL2041	RET	Drugged	Single protein	CHEMBL413	Sirolimus	Small molecule	Inhibitor	ChEMBL	Indication	All	1	Parkinson disease	No
P07949	CHEMBL2041	RET	Drugged	Single protein	CHEMBL413	Sirolimus	Small molecule	Inhibitor	ChEMBL	Indication	All	2	Intracranial aneurysm	No
P07949	CHEMBL2041	RET	Drugged	Single protein	CHEMBL413	Sirolimus	Small molecule	Inhibitor	ChEMBL	Indication	All	1	Hyperinsulinism	No
P07949	CHEMBL2041	RET	Drugged	Single protein	CHEMBL413	Sirolimus	Small molecule	Inhibitor	ChEMBL	Indication	All	2	Depressive disorder	No
P07949	CHEMBL2041	RET	Drugged	Single protein	CHEMBL413	Sirolimus	Small molecule	Inhibitor	ChEMBL	Indication	All	2	Lupus erythematosus, systemic	No
P07949	CHEMBL2041	RET	Drugged	Single protein	CHEMBL413	Sirolimus	Small molecule	Inhibitor	ChEMBL	Indication	All	1	Uveitis	No
P07949	CHEMBL2041	RET	Drugged	Single protein	CHEMBL413	Sirolimus	Small molecule	Inhibitor	ChEMBL	Indication	All	2	Hematologic diseases	No
P07949	CHEMBL2041	RET	Drugged	Single protein	CHEMBL413	Sirolimus	Small molecule	Inhibitor	ChEMBL	Indication	All	1	Granulomatous disease, chronic	No
P07949	CHEMBL2041	RET	Drugged	Single protein	CHEMBL413	Sirolimus	Small molecule	Inhibitor	ChEMBL	Indication	All	2	Neurofibromatosis 1	No
P07949	CHEMBL2041	RET	Drugged	Single protein	CHEMBL413	Sirolimus	Small molecule	Inhibitor	ChEMBL	Indication	All	1	Sarcopenia	No
P07949	CHEMBL2041	RET	Drugged	Single protein	CHEMBL413	Sirolimus	Small molecule	Inhibitor	ChEMBL	Indication	All	2	Sarcoidosis	No
P07949	CHEMBL2041	RET	Drugged	Single protein	CHEMBL221959	Tofacitinib	Small molecule	Inhibitor	ChEMBL	Indication	All	1	Scleroderma	No
P07949	CHEMBL2041	RET	Drugged	Single protein	CHEMBL601719	Crizotinib	Small molecule	Inhibitor	ChEMBL	Indication	All	2	Neurofibromatosis 2	No
P07949	CHEMBL2041	RET	Drugged	Single protein	CHEMBL221959	Tofacitinib	Small molecule	Inhibitor	ChEMBL	Indication	All	2	Wounds and injuries	No
P07949	CHEMBL2041	RET	Drugged	Single protein	CHEMBL445	Nortriptyline	Small molecule	Inhibitor	ChEMBL	Indication	All	4	Depression	No
P07949	CHEMBL2041	RET	Drugged	Single protein	CHEMBL445	Nortriptyline	Small molecule	Inhibitor	ChEMBL	Indication	All	2	Irritable bowel syndrome	No
P07949	CHEMBL2041	RET	Drugged	Single protein	CHEMBL445	Nortriptyline	Small molecule	Inhibitor	ChEMBL	Indication	All	1	Dermatitis, atopic	No
P07949	CHEMBL2041	RET	Drugged	Single protein	CHEMBL445	Nortriptyline	Small molecule	Inhibitor	ChEMBL	Indication	All	3	Dyspepsia	No
P07949	CHEMBL2041	RET	Drugged	Single protein	CHEMBL445	Nortriptyline	Small molecule	Inhibitor	ChEMBL	Indication	All	2	Psoriasis	No
P07949	CHEMBL2041	RET	Drugged	Single protein	CHEMBL445	Nortriptyline	Small molecule	Inhibitor	ChEMBL	Indication	All	3	Schizophrenia	No
P07949	CHEMBL2041	RET	Drugged	Single protein	CHEMBL445	Nortriptyline	Small molecule	Inhibitor	ChEMBL	Indication	All	2	Temporomandibular joint disorder	No
P07949	CHEMBL2041	RET	Drugged	Single protein	CHEMBL445	Nortriptyline	Small molecule	Inhibitor	ChEMBL	Indication	All	3	Anxiety	No
P07949	CHEMBL2041	RET	Drugged	Single protein	CHEMBL445	Nortriptyline	Small molecule	Inhibitor	ChEMBL	Indication	All	3	Dementia	No
P07949	CHEMBL2041	RET	Drugged	Single protein	CHEMBL445	Nortriptyline	Small molecule	Inhibitor	ChEMBL	Indication	All	1	Cancers	No
P07949	CHEMBL2041	RET	Drugged	Single protein	CHEMBL669	Cyclobenzaprine	Small molecule	Antagonist	ChEMBL	Indication	All	3	Fibromyalgia	No
P07949	CHEMBL2041	RET	Drugged	Single protein	CHEMBL669	Cyclobenzaprine	Small molecule	Antagonist	ChEMBL	Indication	All	4	Myalgia	No
P07949	CHEMBL2041	RET	Drugged	Single protein	CHEMBL669	Cyclobenzaprine	Small molecule	Antagonist	ChEMBL	Indication	All	4	Muscle spasticity	No
P07949	CHEMBL2041	RET	Drugged	Single protein	CHEMBL669	Cyclobenzaprine	Small molecule	Antagonist	ChEMBL	Indication	All	1	Depressive disorder	No
P07949	CHEMBL2041	RET	Drugged	Single protein	CHEMBL669	Cyclobenzaprine	Small molecule	Antagonist	ChEMBL	Indication	All	4	Spasm	No
P07949	CHEMBL2041	RET	Drugged	Single protein	CHEMBL669	Cyclobenzaprine	Small molecule	Antagonist	ChEMBL	Indication	All	3	Stress disorder, post-traumatic	No
P07949	CHEMBL2041	RET	Drugged	Single protein	CHEMBL669	Cyclobenzaprine	Small molecule	Antagonist	ChEMBL	Indication	All	4	Spinal cord diseases	No
P07949	CHEMBL2041	RET	Drugged	Single protein	CHEMBL669	Cyclobenzaprine	Small molecule	Antagonist	ChEMBL	Indication	All	3	Migraine disorder	No
P07949	CHEMBL2041	RET	Drugged	Single protein	CHEMBL669	Cyclobenzaprine	Small molecule	Antagonist	ChEMBL	Indication	All	4	Cerebral palsy	No
P07949	CHEMBL2041	RET	Drugged	Single protein	CHEMBL445	Nortriptyline	Small molecule	Inhibitor	ChEMBL	Indication	All	4	Depressive disorder	No
P07949	CHEMBL2041	RET	Drugged	Single protein	CHEMBL445	Nortriptyline	Small molecule	Inhibitor	ChEMBL	Indication	All	2	Tobacco use disorder	No
P07949	CHEMBL2041	RET	Drugged	Single protein	CHEMBL445	Nortriptyline	Small molecule	Inhibitor	ChEMBL	Indication	All	3	Gastroesophageal reflux	No
P07949	CHEMBL2041	RET	Drugged	Single protein	CHEMBL445	Nortriptyline	Small molecule	Inhibitor	ChEMBL	Indication	All	2	Depressive disorder	No
P07949	CHEMBL2041	RET	Drugged	Single protein	CHEMBL1908391	Masitinib	Small molecule	Inhibitor	ChEMBL	Indication	All	3	Cancers	No
P07949	CHEMBL2041	RET	Drugged	Single protein	CHEMBL1908391	Masitinib	Small molecule	Inhibitor	ChEMBL	Indication	All	2	Psoriasis	No
P07949	CHEMBL2041	RET	Drugged	Single protein	CHEMBL1908391	Masitinib	Small molecule	Inhibitor	ChEMBL	Indication	All	3	Pulmonary disease	No
P07949	CHEMBL2041	RET	Drugged	Single protein	CHEMBL1908391	Masitinib	Small molecule	Inhibitor	ChEMBL	Indication	All	3	Alzheimer disease	No
P07949	CHEMBL2041	RET	Drugged	Single protein	CHEMBL1908391	Masitinib	Small molecule	Inhibitor	ChEMBL	Indication	All	4	Cancers	No
P07949	CHEMBL2041	RET	Drugged	Single protein	CHEMBL2005186	Belumosudil	Small molecule	Inhibitor	ChEMBL	Indication	All	2	Psoriasis	No
P07949	CHEMBL2041	RET	Drugged	Single protein	CHEMBL2005186	Belumosudil	Small molecule	Inhibitor	ChEMBL	Indication	All	4	Graft vs host disease	No
P07949	CHEMBL2041	RET	Drugged	Single protein	CHEMBL2005186	Belumosudil	Small molecule	Inhibitor	ChEMBL	Indication	All	2	Scleroderma	No
P07949	CHEMBL2041	RET	Drugged	Single protein	CHEMBL2005186	Belumosudil	Small molecule	Inhibitor	ChEMBL	Indication	All	2	Idiopathic pulmonary fibrosis	No
P07949	CHEMBL2041	RET	Drugged	Single protein	CHEMBL669	Cyclobenzaprine	Small molecule	Antagonist	ChEMBL	Indication	All	3	Liver cirrhosis	No
P07949	CHEMBL2041	RET	Drugged	Single protein	CHEMBL2005186	Belumosudil	Small molecule	Inhibitor	ChEMBL	Indication	All	1	Liver diseases	No
P07949	CHEMBL2041	RET	Drugged	Single protein	CHEMBL2005186	Belumosudil	Small molecule	Inhibitor	ChEMBL	Indication	All	4	Immune system diseases	No
P07949	CHEMBL2041	RET	Drugged	Single protein	CHEMBL601719	Crizotinib	Small molecule	Inhibitor	ChEMBL	Indication	All	2	Cancers	No
P07949	CHEMBL2041	RET	Drugged	Single protein	CHEMBL601719	Crizotinib	Small molecule	Inhibitor	ChEMBL	Indication	All	1	Kidney disease	No
P07949	CHEMBL2041	RET	Drugged	Single protein	CHEMBL601719	Crizotinib	Small molecule	Inhibitor	ChEMBL	Indication	All	4	Cancers	No
P07949	CHEMBL2041	RET	Drugged	Single protein	CHEMBL601719	Crizotinib	Small molecule	Inhibitor	ChEMBL	Indication	All	1	Cancers	No
P07949	CHEMBL2041	RET	Drugged	Single protein	CHEMBL601719	Crizotinib	Small molecule	Inhibitor	ChEMBL	Indication	All	2	Granuloma, plasma cell	No
P07949	CHEMBL2041	RET	Drugged	Single protein	CHEMBL601719	Crizotinib	Small molecule	Inhibitor	ChEMBL	Indication	All	3	Cancers	No
P07949	CHEMBL2041	RET	Drugged	Single protein	CHEMBL87708	Lofepramine	Small molecule	-	ChEMBL	Indication	All	4	Depressive disorder	No
P07949	CHEMBL2041	RET	Drugged	Single protein	CHEMBL445	Nortriptyline	Small molecule	Inhibitor	ChEMBL	Indication	All	3	Gastroparesis	No
P07949	CHEMBL2041	RET	Drugged	Single protein	CHEMBL2005186	Belumosudil	Small molecule	Inhibitor	ChEMBL	Indication	All	0.5	Cancers	No
P07949	CHEMBL2041	RET	Drugged	Single protein	CHEMBL1908391	Masitinib	Small molecule	Inhibitor	ChEMBL	Indication	All	2	Cancers	No
P07949	CHEMBL2041	RET	Drugged	Single protein	CHEMBL669	Cyclobenzaprine	Small molecule	Antagonist	ChEMBL	Indication	All	3	Pain	No
P07949	CHEMBL3430888	RET	Drugged	Chimeric protein	CHEMBL2105717	Cabozantinib	Small molecule	Inhibitor	ChEMBL	Indication	All	4	Cancers	No
P07949	CHEMBL3430904	RET	Drugged	Chimeric protein	CHEMBL2105717	Cabozantinib	Small molecule	Inhibitor	ChEMBL	Indication	All	1	Cancers	No
P07949	CHEMBL3430904	RET	Drugged	Chimeric protein	CHEMBL2105717	Cabozantinib	Small molecule	Inhibitor	ChEMBL	Indication	All	2	Retroviridae infection	No
P07949	CHEMBL3430904	RET	Drugged	Chimeric protein	CHEMBL24828	Vandetanib	Small molecule	Inhibitor	ChEMBL	Indication	All	2	Cancers	No
P07949	CHEMBL3430904	RET	Drugged	Chimeric protein	CHEMBL24828	Vandetanib	Small molecule	Inhibitor	ChEMBL	Indication	All	4	Cancers	No
P07949	CHEMBL3430904	RET	Drugged	Chimeric protein	CHEMBL2105717	Cabozantinib	Small molecule	Inhibitor	ChEMBL	Indication	All	2	Pheochromocytoma	No
P07949	CHEMBL3430904	RET	Drugged	Chimeric protein	CHEMBL2105717	Cabozantinib	Small molecule	Inhibitor	ChEMBL	Indication	All	2	Pulmonary disease	No
P07949	CHEMBL3430904	RET	Drugged	Chimeric protein	CHEMBL24828	Vandetanib	Small molecule	Inhibitor	ChEMBL	Indication	All	1	Cancers	No
P07949	CHEMBL3430904	RET	Drugged	Chimeric protein	CHEMBL2105717	Cabozantinib	Small molecule	Inhibitor	ChEMBL	Indication	All	1	Liver diseases	No
P07949	CHEMBL3430904	RET	Drugged	Chimeric protein	CHEMBL24828	Vandetanib	Small molecule	Inhibitor	ChEMBL	Indication	All	3	Cancers	No
P07949	CHEMBL3430877	RET	Drugged	Chimeric protein	CHEMBL1289601	Lenvatinib	Small molecule	Inhibitor	ChEMBL	Indication	All	1	Liver diseases	No
P07949	CHEMBL3430877	RET	Drugged	Chimeric protein	CHEMBL1289601	Lenvatinib	Small molecule	Inhibitor	ChEMBL	Indication	All	3	Cancers	No
P07949	CHEMBL3430877	RET	Drugged	Chimeric protein	CHEMBL1289601	Lenvatinib	Small molecule	Inhibitor	ChEMBL	Indication	All	2	Cancers	No
P07949	CHEMBL3430877	RET	Drugged	Chimeric protein	CHEMBL1289601	Lenvatinib	Small molecule	Inhibitor	ChEMBL	Indication	All	1	Cancers	No
P07949	CHEMBL3430877	RET	Drugged	Chimeric protein	CHEMBL1289601	Lenvatinib	Small molecule	Inhibitor	ChEMBL	Indication	All	2	Hepatitis b, chronic	No
P07949	CHEMBL3430877	RET	Drugged	Chimeric protein	CHEMBL1289601	Lenvatinib	Small molecule	Inhibitor	ChEMBL	Indication	All	1	Kidney disease	No
P07949	CHEMBL3430904	RET	Drugged	Chimeric protein	CHEMBL1289601	Lenvatinib	Small molecule	Inhibitor	ChEMBL	Indication	All	1	Liver diseases	No
P07949	CHEMBL3430904	RET	Drugged	Chimeric protein	CHEMBL1289601	Lenvatinib	Small molecule	Inhibitor	ChEMBL	Indication	All	1	Cancers	No
P07949	CHEMBL3430904	RET	Drugged	Chimeric protein	CHEMBL1289601	Lenvatinib	Small molecule	Inhibitor	ChEMBL	Indication	All	2	Cancers	No
P07949	CHEMBL3430904	RET	Drugged	Chimeric protein	CHEMBL1289601	Lenvatinib	Small molecule	Inhibitor	ChEMBL	Indication	All	4	Cancers	No
P07949	CHEMBL3430904	RET	Drugged	Chimeric protein	CHEMBL2105717	Cabozantinib	Small molecule	Inhibitor	ChEMBL	Indication	All	3	Cancers	No
P07949	CHEMBL3430904	RET	Drugged	Chimeric protein	CHEMBL2105717	Cabozantinib	Small molecule	Inhibitor	ChEMBL	Indication	All	4	Cancers	No
P07949	CHEMBL3430904	RET	Drugged	Chimeric protein	CHEMBL1171837	Ponatinib	Small molecule	Inhibitor	ChEMBL	Indication	All	4	Cancers	No
P07949	CHEMBL3430904	RET	Drugged	Chimeric protein	CHEMBL2105717	Cabozantinib	Small molecule	Inhibitor	ChEMBL	Indication	All	2	Cancers	No
P07949	CHEMBL3430888	RET	Drugged	Chimeric protein	CHEMBL2105717	Cabozantinib	Small molecule	Inhibitor	ChEMBL	Indication	All	3	Cancers	No
P07949	CHEMBL3430888	RET	Drugged	Chimeric protein	CHEMBL2105717	Cabozantinib	Small molecule	Inhibitor	ChEMBL	Indication	All	1	Cancers	No
P07949	CHEMBL3430888	RET	Drugged	Chimeric protein	CHEMBL2105717	Cabozantinib	Small molecule	Inhibitor	ChEMBL	Indication	All	2	Retroviridae infection	No
P07949	CHEMBL3430888	RET	Drugged	Chimeric protein	CHEMBL2105717	Cabozantinib	Small molecule	Inhibitor	ChEMBL	Indication	All	2	Pheochromocytoma	No
P07949	CHEMBL3430888	RET	Drugged	Chimeric protein	CHEMBL2105717	Cabozantinib	Small molecule	Inhibitor	ChEMBL	Indication	All	2	Pulmonary disease	No
P07949	CHEMBL3430888	RET	Drugged	Chimeric protein	CHEMBL2105717	Cabozantinib	Small molecule	Inhibitor	ChEMBL	Indication	All	1	Liver diseases	No
P07949	CHEMBL3430888	RET	Drugged	Chimeric protein	CHEMBL1289601	Lenvatinib	Small molecule	Inhibitor	ChEMBL	Indication	All	1	Liver diseases	No
P07949	CHEMBL3430888	RET	Drugged	Chimeric protein	CHEMBL1289601	Lenvatinib	Small molecule	Inhibitor	ChEMBL	Indication	All	3	Cancers	No
P07949	CHEMBL3430888	RET	Drugged	Chimeric protein	CHEMBL1289601	Lenvatinib	Small molecule	Inhibitor	ChEMBL	Indication	All	2	Cancers	No
P07949	CHEMBL3430888	RET	Drugged	Chimeric protein	CHEMBL2105717	Cabozantinib	Small molecule	Inhibitor	ChEMBL	Indication	All	2	Cancers	No
P07949	CHEMBL3430888	RET	Drugged	Chimeric protein	CHEMBL1289601	Lenvatinib	Small molecule	Inhibitor	ChEMBL	Indication	All	1	Cancers	No
P07949	CHEMBL3430888	RET	Drugged	Chimeric protein	CHEMBL1289601	Lenvatinib	Small molecule	Inhibitor	ChEMBL	Indication	All	1	Kidney disease	No
P07949	CHEMBL3430888	RET	Drugged	Chimeric protein	CHEMBL1289601	Lenvatinib	Small molecule	Inhibitor	ChEMBL	Indication	All	4	Cancers	No
P07949	CHEMBL3430888	RET	Drugged	Chimeric protein	CHEMBL1289601	Lenvatinib	Small molecule	Inhibitor	ChEMBL	Indication	All	2	Retroviridae infection	No
P07949	CHEMBL3430904	RET	Drugged	Chimeric protein	CHEMBL1171837	Ponatinib	Small molecule	Inhibitor	ChEMBL	Indication	All	2	Cancers	No
P07949	CHEMBL3430888	RET	Drugged	Chimeric protein	CHEMBL24828	Vandetanib	Small molecule	Inhibitor	ChEMBL	Indication	All	2	Cancers	No
P07949	CHEMBL3430888	RET	Drugged	Chimeric protein	CHEMBL24828	Vandetanib	Small molecule	Inhibitor	ChEMBL	Indication	All	4	Cancers	No
P07949	CHEMBL3430904	RET	Drugged	Chimeric protein	CHEMBL1171837	Ponatinib	Small molecule	Inhibitor	ChEMBL	Indication	All	1	Cancers	No
P07949	CHEMBL3430888	RET	Drugged	Chimeric protein	CHEMBL24828	Vandetanib	Small molecule	Inhibitor	ChEMBL	Indication	All	1	Cancers	No
P07949	CHEMBL3430888	RET	Drugged	Chimeric protein	CHEMBL24828	Vandetanib	Small molecule	Inhibitor	ChEMBL	Indication	All	3	Cancers	No
P07949	CHEMBL3430888	RET	Drugged	Chimeric protein	CHEMBL1289601	Lenvatinib	Small molecule	Inhibitor	ChEMBL	Indication	All	2	Hepatitis b, chronic	No
P07949	CHEMBL2041	RET	Drugged	Single protein	CHEMBL1908391	Masitinib	Small molecule	Inhibitor	ChEMBL	Indication	All	3	Amyotrophic lateral sclerosis	No
P07949	CHEMBL2041	RET	Drugged	Single protein	CHEMBL1908391	Masitinib	Small molecule	Inhibitor	ChEMBL	Indication	All	2	Arthritis	No
P07949	CHEMBL2041	RET	Drugged	Single protein	CHEMBL1908391	Masitinib	Small molecule	Inhibitor	ChEMBL	Indication	All	3	Multiple sclerosis	No
P07949	CHEMBL2041	RET	Drugged	Single protein	CHEMBL1287853	Fedratinib	Small molecule	Inhibitor	ChEMBL	Indication	All	1	Kidney disease	No
P07949	CHEMBL2041	RET	Drugged	Single protein	CHEMBL1287853	Fedratinib	Small molecule	Inhibitor	ChEMBL	Indication	All	1	Liver diseases	No
P07949	CHEMBL2041	RET	Drugged	Single protein	CHEMBL1287853	Fedratinib	Small molecule	Inhibitor	ChEMBL	Indication	All	2	Cancers	No
P07949	CHEMBL2041	RET	Drugged	Single protein	CHEMBL1287853	Fedratinib	Small molecule	Inhibitor	ChEMBL	Indication	All	1	Cancers	No
P07949	CHEMBL2041	RET	Drugged	Single protein	CHEMBL1201182	Temsirolimus	Small molecule	Inhibitor	ChEMBL	Indication	All	4	Cancers	No
P07949	CHEMBL2041	RET	Drugged	Single protein	CHEMBL1201182	Temsirolimus	Small molecule	Inhibitor	ChEMBL	Indication	All	3	Cancers	No
P07949	CHEMBL2041	RET	Drugged	Single protein	CHEMBL1201182	Temsirolimus	Small molecule	Inhibitor	ChEMBL	Indication	All	1	Cancers	No
P07949	CHEMBL2041	RET	Drugged	Single protein	CHEMBL1201182	Temsirolimus	Small molecule	Inhibitor	ChEMBL	Indication	All	2	Cancers	No
P07949	CHEMBL2041	RET	Drugged	Single protein	CHEMBL1201182	Temsirolimus	Small molecule	Inhibitor	ChEMBL	Indication	All	2	Retroviridae infection	No
P07949	CHEMBL2041	RET	Drugged	Single protein	CHEMBL1201182	Temsirolimus	Small molecule	Inhibitor	ChEMBL	Indication	All	2	Multiple sclerosis	No
P07949	CHEMBL2041	RET	Drugged	Single protein	CHEMBL1201182	Temsirolimus	Small molecule	Inhibitor	ChEMBL	Indication	All	2	Arthritis	No
P07949	CHEMBL2041	RET	Drugged	Single protein	CHEMBL1201182	Temsirolimus	Small molecule	Inhibitor	ChEMBL	Indication	All	2	Ischemia	Yes
P07949	CHEMBL2041	RET	Drugged	Single protein	CHEMBL1201182	Temsirolimus	Small molecule	Inhibitor	ChEMBL	Indication	All	2	Adenoma	No
P07949	CHEMBL2041	RET	Drugged	Single protein	CHEMBL1201182	Temsirolimus	Small molecule	Inhibitor	ChEMBL	Indication	All	2	Coronary heart disease	Yes
P07949	CHEMBL2041	RET	Drugged	Single protein	CHEMBL180022	Neratinib	Small molecule	Inhibitor	ChEMBL	Indication	All	4	Cancers	No
P07949	CHEMBL2041	RET	Drugged	Single protein	CHEMBL180022	Neratinib	Small molecule	Inhibitor	ChEMBL	Indication	All	1	Cancers	No
P07949	CHEMBL2041	RET	Drugged	Single protein	CHEMBL180022	Neratinib	Small molecule	Inhibitor	ChEMBL	Indication	All	2	Cancers	No
P07949	CHEMBL2041	RET	Drugged	Single protein	CHEMBL629	Amitriptyline	Small molecule	Inhibitor	ChEMBL	Indication	All	2	Pruritus	No
P07949	CHEMBL2041	RET	Drugged	Single protein	CHEMBL629	Amitriptyline	Small molecule	Inhibitor	ChEMBL	Indication	All	2	Peripheral nervous system diseases	No
P07949	CHEMBL2041	RET	Drugged	Single protein	CHEMBL1287853	Fedratinib	Small molecule	Inhibitor	ChEMBL	Indication	All	4	Cancers	No
P07949	CHEMBL2041	RET	Drugged	Single protein	CHEMBL288441	Bosutinib	Small molecule	Inhibitor	ChEMBL	Indication	All	4	Cancers	No
P07949	CHEMBL2041	RET	Drugged	Single protein	CHEMBL288441	Bosutinib	Small molecule	Inhibitor	ChEMBL	Indication	All	2	Polycystic kidney, autosomal dominant	No
P07949	CHEMBL2041	RET	Drugged	Single protein	CHEMBL288441	Bosutinib	Small molecule	Inhibitor	ChEMBL	Indication	All	1	Dementia	No
P07949	CHEMBL2041	RET	Drugged	Single protein	CHEMBL221959	Tofacitinib	Small molecule	Inhibitor	ChEMBL	Indication	All	3	Cancers	No
P07949	CHEMBL2041	RET	Drugged	Single protein	CHEMBL221959	Tofacitinib	Small molecule	Inhibitor	ChEMBL	Indication	All	1	Sarcoidosis	No
P07949	CHEMBL2041	RET	Drugged	Single protein	CHEMBL221959	Tofacitinib	Small molecule	Inhibitor	ChEMBL	Indication	All	2	Sjogren's syndrome	No
P07949	CHEMBL2041	RET	Drugged	Single protein	CHEMBL221959	Tofacitinib	Small molecule	Inhibitor	ChEMBL	Indication	All	1	Granulomatous disease, chronic	No
P07949	CHEMBL2041	RET	Drugged	Single protein	CHEMBL221959	Tofacitinib	Small molecule	Inhibitor	ChEMBL	Indication	All	2	Dry eye syndromes	No
P07949	CHEMBL2041	RET	Drugged	Single protein	CHEMBL221959	Tofacitinib	Small molecule	Inhibitor	ChEMBL	Indication	All	2	Pneumonia	No
P07949	CHEMBL2041	RET	Drugged	Single protein	CHEMBL221959	Tofacitinib	Small molecule	Inhibitor	ChEMBL	Indication	All	2	Pouchitis	No
P07949	CHEMBL2041	RET	Drugged	Single protein	CHEMBL221959	Tofacitinib	Small molecule	Inhibitor	ChEMBL	Indication	All	2	Polymyalgia rheumatica	No
P07949	CHEMBL2041	RET	Drugged	Single protein	CHEMBL221959	Tofacitinib	Small molecule	Inhibitor	ChEMBL	Indication	All	0.5	Lupus erythematosus, discoid	No
P07949	CHEMBL2041	RET	Drugged	Single protein	CHEMBL629	Amitriptyline	Small molecule	Inhibitor	ChEMBL	Indication	All	2	Biliary dyskinesia	No
P07949	CHEMBL2041	RET	Drugged	Single protein	CHEMBL221959	Tofacitinib	Small molecule	Inhibitor	ChEMBL	Indication	All	4	Immune system diseases	No
P07949	CHEMBL2041	RET	Drugged	Single protein	CHEMBL221959	Tofacitinib	Small molecule	Inhibitor	ChEMBL	Indication	All	2	Crohn disease	No
P07949	CHEMBL2041	RET	Drugged	Single protein	CHEMBL221959	Tofacitinib	Small molecule	Inhibitor	ChEMBL	Indication	All	2	Colitis	No
P07949	CHEMBL2041	RET	Drugged	Single protein	CHEMBL221959	Tofacitinib	Small molecule	Inhibitor	ChEMBL	Indication	All	1	Lupus erythematosus, cutaneous	No
P07949	CHEMBL2041	RET	Drugged	Single protein	CHEMBL221959	Tofacitinib	Small molecule	Inhibitor	ChEMBL	Indication	All	0.5	Myasthenia gravis	No
P07949	CHEMBL2041	RET	Drugged	Single protein	CHEMBL221959	Tofacitinib	Small molecule	Inhibitor	ChEMBL	Indication	All	1	Dermatomyositis	No
P07949	CHEMBL2041	RET	Drugged	Single protein	CHEMBL221959	Tofacitinib	Small molecule	Inhibitor	ChEMBL	Indication	All	3	Pulmonary disease	No
P07949	CHEMBL2041	RET	Drugged	Single protein	CHEMBL288441	Bosutinib	Small molecule	Inhibitor	ChEMBL	Indication	All	1	Amyotrophic lateral sclerosis	No
P07949	CHEMBL2041	RET	Drugged	Single protein	CHEMBL288441	Bosutinib	Small molecule	Inhibitor	ChEMBL	Indication	All	1	Cancers	No
P07949	CHEMBL2041	RET	Drugged	Single protein	CHEMBL288441	Bosutinib	Small molecule	Inhibitor	ChEMBL	Indication	All	2	Cancers	No
P07949	CHEMBL2041	RET	Drugged	Single protein	CHEMBL221959	Tofacitinib	Small molecule	Inhibitor	ChEMBL	Indication	All	2	Dermatitis, atopic	No
P07949	CHEMBL2041	RET	Drugged	Single protein	CHEMBL629	Amitriptyline	Small molecule	Inhibitor	ChEMBL	Indication	All	3	Headache	No
P07949	CHEMBL2041	RET	Drugged	Single protein	CHEMBL629	Amitriptyline	Small molecule	Inhibitor	ChEMBL	Indication	All	2	Digestive system diseases	No
P07949	CHEMBL2041	RET	Drugged	Single protein	CHEMBL629	Amitriptyline	Small molecule	Inhibitor	ChEMBL	Indication	All	3	Depressive disorder	No
P07949	CHEMBL2041	RET	Drugged	Single protein	CHEMBL502835	Nintedanib	Small molecule	Inhibitor	ChEMBL	Indication	All	3	Cancers	No
P07949	CHEMBL2041	RET	Drugged	Single protein	CHEMBL502835	Nintedanib	Small molecule	Inhibitor	ChEMBL	Indication	All	3	Pulmonary fibrosis	No
P07949	CHEMBL2041	RET	Drugged	Single protein	CHEMBL502835	Nintedanib	Small molecule	Inhibitor	ChEMBL	Indication	All	1	Pulmonary disease	No
P07949	CHEMBL2041	RET	Drugged	Single protein	CHEMBL502835	Nintedanib	Small molecule	Inhibitor	ChEMBL	Indication	All	4	Cancers	No
P07949	CHEMBL2041	RET	Drugged	Single protein	CHEMBL502835	Nintedanib	Small molecule	Inhibitor	ChEMBL	Indication	All	2	Telangiectasia, hereditary hemorrhagic	No
P07949	CHEMBL2041	RET	Drugged	Single protein	CHEMBL502835	Nintedanib	Small molecule	Inhibitor	ChEMBL	Indication	All	2	Lymphangioleiomyomatosis	No
P07949	CHEMBL2041	RET	Drugged	Single protein	CHEMBL502835	Nintedanib	Small molecule	Inhibitor	ChEMBL	Indication	All	4	Scleroderma	No
P07949	CHEMBL2041	RET	Drugged	Single protein	CHEMBL502835	Nintedanib	Small molecule	Inhibitor	ChEMBL	Indication	All	4	Idiopathic pulmonary fibrosis	No
P07949	CHEMBL2041	RET	Drugged	Single protein	CHEMBL477772	Pazopanib	Small molecule	Inhibitor	ChEMBL	Indication	All	2	Cancers	No
P07949	CHEMBL2041	RET	Drugged	Single protein	CHEMBL502835	Nintedanib	Small molecule	Inhibitor	ChEMBL	Indication	All	3	Pulmonary disease	No
P07949	CHEMBL2041	RET	Drugged	Single protein	CHEMBL477772	Pazopanib	Small molecule	Inhibitor	ChEMBL	Indication	All	1	Cancers	No
P07949	CHEMBL2041	RET	Drugged	Single protein	CHEMBL477772	Pazopanib	Small molecule	Inhibitor	ChEMBL	Indication	All	1	Corneal neovascularization	No
P07949	CHEMBL2041	RET	Drugged	Single protein	CHEMBL477772	Pazopanib	Small molecule	Inhibitor	ChEMBL	Indication	All	2	Macular degeneration	No
P07949	CHEMBL2041	RET	Drugged	Single protein	CHEMBL477772	Pazopanib	Small molecule	Inhibitor	ChEMBL	Indication	All	1	Psoriasis	No
P07949	CHEMBL2041	RET	Drugged	Single protein	CHEMBL477772	Pazopanib	Small molecule	Inhibitor	ChEMBL	Indication	All	3	Cancers	No
P07949	CHEMBL2041	RET	Drugged	Single protein	CHEMBL477772	Pazopanib	Small molecule	Inhibitor	ChEMBL	Indication	All	2	Von hippel-lindau disease	No
P07949	CHEMBL2041	RET	Drugged	Single protein	CHEMBL477772	Pazopanib	Small molecule	Inhibitor	ChEMBL	Indication	All	2	Retroviridae infection	No
P07949	CHEMBL2041	RET	Drugged	Single protein	CHEMBL477772	Pazopanib	Small molecule	Inhibitor	ChEMBL	Indication	All	2	Telangiectasia, hereditary hemorrhagic	No
P07949	CHEMBL2041	RET	Drugged	Single protein	CHEMBL477772	Pazopanib	Small molecule	Inhibitor	ChEMBL	Indication	All	2	Lymphedema	No
P07949	CHEMBL2041	RET	Drugged	Single protein	CHEMBL1908391	Masitinib	Small molecule	Inhibitor	ChEMBL	Indication	All	2	Pulmonary disease	No
P07949	CHEMBL2041	RET	Drugged	Single protein	CHEMBL477772	Pazopanib	Small molecule	Inhibitor	ChEMBL	Indication	All	4	Cancers	No
P07949	CHEMBL2041	RET	Drugged	Single protein	CHEMBL221959	Tofacitinib	Small molecule	Inhibitor	ChEMBL	Indication	All	2	Myositis	No
P07949	CHEMBL2041	RET	Drugged	Single protein	CHEMBL502835	Nintedanib	Small molecule	Inhibitor	ChEMBL	Indication	All	1	Cancers	No
P07949	CHEMBL2041	RET	Drugged	Single protein	CHEMBL502835	Nintedanib	Small molecule	Inhibitor	ChEMBL	Indication	All	2	Bronchiolitis obliterans	No
P07949	CHEMBL2041	RET	Drugged	Single protein	CHEMBL629	Amitriptyline	Small molecule	Inhibitor	ChEMBL	Indication	All	4	Depressive disorder	No
P07949	CHEMBL2041	RET	Drugged	Single protein	CHEMBL629	Amitriptyline	Small molecule	Inhibitor	ChEMBL	Indication	All	3	Cystitis, interstitial	No
P07949	CHEMBL2041	RET	Drugged	Single protein	CHEMBL629	Amitriptyline	Small molecule	Inhibitor	ChEMBL	Indication	All	2	Pulmonary disease	No
P07949	CHEMBL2041	RET	Drugged	Single protein	CHEMBL629	Amitriptyline	Small molecule	Inhibitor	ChEMBL	Indication	All	3	Schizophrenia	No
P07949	CHEMBL2041	RET	Drugged	Single protein	CHEMBL629	Amitriptyline	Small molecule	Inhibitor	ChEMBL	Indication	All	3	Migraine disorder	No
P07949	CHEMBL2041	RET	Drugged	Single protein	CHEMBL629	Amitriptyline	Small molecule	Inhibitor	ChEMBL	Indication	All	3	Fibromyalgia	No
P07949	CHEMBL2041	RET	Drugged	Single protein	CHEMBL629	Amitriptyline	Small molecule	Inhibitor	ChEMBL	Indication	All	3	Dementia	No
P07949	CHEMBL2041	RET	Drugged	Single protein	CHEMBL629	Amitriptyline	Small molecule	Inhibitor	ChEMBL	Indication	All	2	Paget disease, extramammary	No
P07949	CHEMBL2041	RET	Drugged	Single protein	CHEMBL629	Amitriptyline	Small molecule	Inhibitor	ChEMBL	Indication	All	3	Pain	No
P07949	CHEMBL2041	RET	Drugged	Single protein	CHEMBL502835	Nintedanib	Small molecule	Inhibitor	ChEMBL	Indication	All	2	Cancers	No
P07949	CHEMBL2041	RET	Drugged	Single protein	CHEMBL629	Amitriptyline	Small molecule	Inhibitor	ChEMBL	Indication	All	3	Neuralgia	No
P07949	CHEMBL2041	RET	Drugged	Single protein	CHEMBL629	Amitriptyline	Small molecule	Inhibitor	ChEMBL	Indication	All	2	Bursitis	No
P07949	CHEMBL2041	RET	Drugged	Single protein	CHEMBL629	Amitriptyline	Small molecule	Inhibitor	ChEMBL	Indication	All	3	Anxiety	No
P07949	CHEMBL2041	RET	Drugged	Single protein	CHEMBL629	Amitriptyline	Small molecule	Inhibitor	ChEMBL	Indication	All	2	Diabetes mellitus	No
P07949	CHEMBL2041	RET	Drugged	Single protein	CHEMBL629	Amitriptyline	Small molecule	Inhibitor	ChEMBL	Indication	All	2	Intervertebral disc displacement	No
P07949	CHEMBL2041	RET	Drugged	Single protein	CHEMBL1289926	Axitinib	Small molecule	Inhibitor	ChEMBL	Indication	All	2	Cancers	No
P07949	CHEMBL2041	RET	Drugged	Single protein	CHEMBL1289926	Axitinib	Small molecule	Inhibitor	ChEMBL	Indication	All	4	Cancers	No
P07949	CHEMBL2041	RET	Drugged	Single protein	CHEMBL1289926	Axitinib	Small molecule	Inhibitor	ChEMBL	Indication	All	3	Cancers	No
P07949	CHEMBL2041	RET	Drugged	Single protein	CHEMBL1289926	Axitinib	Small molecule	Inhibitor	ChEMBL	Indication	All	1	Cancers	No
P07949	CHEMBL2041	RET	Drugged	Single protein	CHEMBL1289926	Axitinib	Small molecule	Inhibitor	ChEMBL	Indication	All	1	Endometriosis	No
P07949	CHEMBL2041	RET	Drugged	Single protein	CHEMBL629	Amitriptyline	Small molecule	Inhibitor	ChEMBL	Indication	All	3	Sleep initiation and maintenance disorder	No
P07949	CHEMBL2041	RET	Drugged	Single protein	CHEMBL554	Lapatinib	Small molecule	Inhibitor	ChEMBL	Indication	All	4	Cancers	No
P07949	CHEMBL2041	RET	Drugged	Single protein	CHEMBL1946170	Regorafenib	Small molecule	Inhibitor	BNF	Side-effect	Uncommon	4	Hepatic disorder	No
P07949	CHEMBL2041	RET	Drugged	Single protein	CHEMBL1289494	Tivozanib	Small molecule	Inhibitor	ChEMBL	Indication	All	1	Liver diseases	No
P07949	CHEMBL2041	RET	Drugged	Single protein	CHEMBL1908360	Everolimus	Small molecule	Inhibitor	ChEMBL	Indication	All	2	Tuberculosis	No
P07949	CHEMBL2041	RET	Drugged	Single protein	CHEMBL1908360	Everolimus	Small molecule	Inhibitor	ChEMBL	Indication	All	3	Polycystic kidney, autosomal dominant	No
P07949	CHEMBL2041	RET	Drugged	Single protein	CHEMBL1908360	Everolimus	Small molecule	Inhibitor	ChEMBL	Indication	All	2	Macular degeneration	No
P07949	CHEMBL2041	RET	Drugged	Single protein	CHEMBL1908360	Everolimus	Small molecule	Inhibitor	ChEMBL	Indication	All	2	Kidney disease	No
P07949	CHEMBL2041	RET	Drugged	Single protein	CHEMBL1908360	Everolimus	Small molecule	Inhibitor	ChEMBL	Indication	All	2	Epilepsy	No
P07949	CHEMBL2041	RET	Drugged	Single protein	CHEMBL1908360	Everolimus	Small molecule	Inhibitor	ChEMBL	Indication	All	2	Neurofibromatosis 1	No
P07949	CHEMBL2041	RET	Drugged	Single protein	CHEMBL1908360	Everolimus	Small molecule	Inhibitor	ChEMBL	Indication	All	1	Hematologic diseases	No
P07949	CHEMBL2041	RET	Drugged	Single protein	CHEMBL1908360	Everolimus	Small molecule	Inhibitor	ChEMBL	Indication	All	2	Hyperaldosteronism	No
P07949	CHEMBL2041	RET	Drugged	Single protein	CHEMBL1908360	Everolimus	Small molecule	Inhibitor	ChEMBL	Indication	All	2	Uveitis	No
P07949	CHEMBL2041	RET	Drugged	Single protein	CHEMBL1908360	Everolimus	Small molecule	Inhibitor	ChEMBL	Indication	All	3	Cancers	No
P07949	CHEMBL2041	RET	Drugged	Single protein	CHEMBL1908360	Everolimus	Small molecule	Inhibitor	ChEMBL	Indication	All	4	Tuberous sclerosis	No
P07949	CHEMBL2041	RET	Drugged	Single protein	CHEMBL1908360	Everolimus	Small molecule	Inhibitor	ChEMBL	Indication	All	4	Cancers	No
P07949	CHEMBL2041	RET	Drugged	Single protein	CHEMBL1908360	Everolimus	Small molecule	Inhibitor	ChEMBL	Indication	All	4	Immune system diseases	No
P07949	CHEMBL2041	RET	Drugged	Single protein	CHEMBL1908360	Everolimus	Small molecule	Inhibitor	ChEMBL	Indication	All	3	Infections	No
P07949	CHEMBL2041	RET	Drugged	Single protein	CHEMBL1908360	Everolimus	Small molecule	Inhibitor	ChEMBL	Indication	All	2	Peutz-jeghers syndrome	No
P07949	CHEMBL2041	RET	Drugged	Single protein	CHEMBL1908360	Everolimus	Small molecule	Inhibitor	ChEMBL	Indication	All	3	Graft vs host disease	No
P07949	CHEMBL2041	RET	Drugged	Single protein	CHEMBL1908360	Everolimus	Small molecule	Inhibitor	ChEMBL	Indication	All	2	Neurofibromatosis 2	No
P07949	CHEMBL2041	RET	Drugged	Single protein	CHEMBL1908360	Everolimus	Small molecule	Inhibitor	ChEMBL	Indication	All	3	Endocardial cushion defects	No
P07949	CHEMBL2041	RET	Drugged	Single protein	CHEMBL1908360	Everolimus	Small molecule	Inhibitor	ChEMBL	Indication	All	4	Angiomyolipoma	No
P07949	CHEMBL2041	RET	Drugged	Single protein	CHEMBL1908360	Everolimus	Small molecule	Inhibitor	ChEMBL	Indication	All	1	Progeria	No
P07949	CHEMBL2041	RET	Drugged	Single protein	CHEMBL1908360	Everolimus	Small molecule	Inhibitor	ChEMBL	Indication	All	2	Endometrial hyperplasia	No
P07949	CHEMBL2041	RET	Drugged	Single protein	CHEMBL1908360	Everolimus	Small molecule	Inhibitor	ChEMBL	Indication	All	3	Coronary heart disease	Yes
P07949	CHEMBL2041	RET	Drugged	Single protein	CHEMBL1908360	Everolimus	Small molecule	Inhibitor	ChEMBL	Indication	All	2	Lymphangioleiomyomatosis	No
P07949	CHEMBL2041	RET	Drugged	Single protein	CHEMBL3301622	Gilteritinib	Small molecule	Inhibitor	ChEMBL	Indication	All	1	Liver diseases	No
P07949	CHEMBL2041	RET	Drugged	Single protein	CHEMBL3301622	Gilteritinib	Small molecule	Inhibitor	ChEMBL	Indication	All	1	Kidney disease	No
P07949	CHEMBL2041	RET	Drugged	Single protein	CHEMBL3301622	Gilteritinib	Small molecule	Inhibitor	ChEMBL	Indication	All	1	Cancers	No
P07949	CHEMBL2041	RET	Drugged	Single protein	CHEMBL3301622	Gilteritinib	Small molecule	Inhibitor	ChEMBL	Indication	All	2	Cancers	No
P07949	CHEMBL2041	RET	Drugged	Single protein	CHEMBL3301622	Gilteritinib	Small molecule	Inhibitor	ChEMBL	Indication	All	4	Cancers	No
P07949	CHEMBL2041	RET	Drugged	Single protein	CHEMBL608533	Midostaurin	Small molecule	Inhibitor	ChEMBL	Indication	All	3	Cancers	No
P07949	CHEMBL2041	RET	Drugged	Single protein	CHEMBL608533	Midostaurin	Small molecule	Inhibitor	ChEMBL	Indication	All	2	Cancers	No
P07949	CHEMBL2041	RET	Drugged	Single protein	CHEMBL608533	Midostaurin	Small molecule	Inhibitor	ChEMBL	Indication	All	1	Liver diseases	No
P07949	CHEMBL2041	RET	Drugged	Single protein	CHEMBL608533	Midostaurin	Small molecule	Inhibitor	ChEMBL	Indication	All	1	Cancers	No
P07949	CHEMBL2041	RET	Drugged	Single protein	CHEMBL1908360	Everolimus	Small molecule	Inhibitor	ChEMBL	Indication	All	2	Hepatitis c	No
P07949	CHEMBL2041	RET	Drugged	Single protein	CHEMBL608533	Midostaurin	Small molecule	Inhibitor	ChEMBL	Indication	All	4	Cancers	No
P07949	CHEMBL2041	RET	Drugged	Single protein	CHEMBL2105717	Cabozantinib	Small molecule	Inhibitor	ChEMBL	Indication	All	2	Pulmonary disease	No
P07949	CHEMBL2041	RET	Drugged	Single protein	CHEMBL2105717	Cabozantinib	Small molecule	Inhibitor	ChEMBL	Indication	All	2	Pheochromocytoma	No
P07949	CHEMBL2041	RET	Drugged	Single protein	CHEMBL2105717	Cabozantinib	Small molecule	Inhibitor	ChEMBL	Indication	All	2	Retroviridae infection	No
P07949	CHEMBL2041	RET	Drugged	Single protein	CHEMBL2105717	Cabozantinib	Small molecule	Inhibitor	ChEMBL	Indication	All	1	Cancers	No
P07949	CHEMBL2041	RET	Drugged	Single protein	CHEMBL2105717	Cabozantinib	Small molecule	Inhibitor	ChEMBL	Indication	All	3	Cancers	No
P07949	CHEMBL2041	RET	Drugged	Single protein	CHEMBL2105717	Cabozantinib	Small molecule	Inhibitor	ChEMBL	Indication	All	4	Cancers	No
P07949	CHEMBL2041	RET	Drugged	Single protein	CHEMBL2105717	Cabozantinib	Small molecule	Inhibitor	ChEMBL	Indication	All	2	Cancers	No
P07949	CHEMBL2041	RET	Drugged	Single protein	CHEMBL1908360	Everolimus	Small molecule	Inhibitor	ChEMBL	Indication	All	3	Cytomegalovirus infection	No
P07949	CHEMBL2041	RET	Drugged	Single protein	CHEMBL1908360	Everolimus	Small molecule	Inhibitor	ChEMBL	Indication	All	1	Hamartoma syndrome, multiple	No
P07949	CHEMBL2041	RET	Drugged	Single protein	CHEMBL2105717	Cabozantinib	Small molecule	Inhibitor	ChEMBL	Indication	All	1	Liver diseases	No
P07949	CHEMBL2041	RET	Drugged	Single protein	CHEMBL1908360	Everolimus	Small molecule	Inhibitor	ChEMBL	Indication	All	1	Coronary heart disease	Yes
P07949	CHEMBL2041	RET	Drugged	Single protein	CHEMBL1908360	Everolimus	Small molecule	Inhibitor	ChEMBL	Indication	All	2	Cancers	No
P07949	CHEMBL2041	RET	Drugged	Single protein	CHEMBL1908360	Everolimus	Small molecule	Inhibitor	ChEMBL	Indication	All	1	Cancers	No
P07949	CHEMBL2041	RET	Drugged	Single protein	CHEMBL1946170	Regorafenib	Small molecule	Inhibitor	BNF	Side-effect	Common or very common	4	Vomiting	No
P07949	CHEMBL2041	RET	Drugged	Single protein	CHEMBL1946170	Regorafenib	Small molecule	Inhibitor	BNF	Side-effect	Common or very common	4	Tremor	No
P07949	CHEMBL2041	RET	Drugged	Single protein	CHEMBL1946170	Regorafenib	Small molecule	Inhibitor	BNF	Side-effect	Common or very common	4	Thrombocytopenia	No
P07949	CHEMBL2041	RET	Drugged	Single protein	CHEMBL1946170	Regorafenib	Small molecule	Inhibitor	BNF	Side-effect	Common or very common	4	Taste altered	No
P07949	CHEMBL2041	RET	Drugged	Single protein	CHEMBL1946170	Regorafenib	Small molecule	Inhibitor	BNF	Side-effect	Common or very common	4	Stomatitis	No
P07949	CHEMBL2041	RET	Drugged	Single protein	CHEMBL1946170	Regorafenib	Small molecule	Inhibitor	BNF	Side-effect	Common or very common	4	Skin reactions	No
P07949	CHEMBL2041	RET	Drugged	Single protein	CHEMBL1946170	Regorafenib	Small molecule	Inhibitor	BNF	Side-effect	Common or very common	4	Proteinuria	No
P07949	CHEMBL2041	RET	Drugged	Single protein	CHEMBL1946170	Regorafenib	Small molecule	Inhibitor	BNF	Side-effect	Common or very common	4	Pain	No
P07949	CHEMBL2041	RET	Drugged	Single protein	CHEMBL1946170	Regorafenib	Small molecule	Inhibitor	BNF	Side-effect	Common or very common	4	Nausea	No
P07949	CHEMBL2041	RET	Drugged	Single protein	CHEMBL1946170	Regorafenib	Small molecule	Inhibitor	BNF	Side-effect	Common or very common	4	Weight decreased	No
P07949	CHEMBL2041	RET	Drugged	Single protein	CHEMBL1946170	Regorafenib	Small molecule	Inhibitor	BNF	Side-effect	Common or very common	4	Musculoskeletal stiffness	No
P07949	CHEMBL2041	RET	Drugged	Single protein	CHEMBL1946170	Regorafenib	Small molecule	Inhibitor	BNF	Side-effect	Common or very common	4	Leucopenia	No
P07949	CHEMBL2041	RET	Drugged	Single protein	CHEMBL1946170	Regorafenib	Small molecule	Inhibitor	BNF	Side-effect	Common or very common	4	Increased risk of infection	No
P07949	CHEMBL2041	RET	Drugged	Single protein	CHEMBL1946170	Regorafenib	Small molecule	Inhibitor	BNF	Side-effect	Common or very common	4	Hypothyroidism	No
P07949	CHEMBL2041	RET	Drugged	Single protein	CHEMBL1946170	Regorafenib	Small molecule	Inhibitor	BNF	Side-effect	Common or very common	4	Hyperuricemia	No
P07949	CHEMBL2041	RET	Drugged	Single protein	CHEMBL1946170	Regorafenib	Small molecule	Inhibitor	BNF	Side-effect	Common or very common	4	Blood pressure disorders	Yes
P07949	CHEMBL2041	RET	Drugged	Single protein	CHEMBL1946170	Regorafenib	Small molecule	Inhibitor	BNF	Side-effect	Common or very common	4	Hyperbilirubinemia	No
P07949	CHEMBL2041	RET	Drugged	Single protein	CHEMBL1946170	Regorafenib	Small molecule	Inhibitor	BNF	Side-effect	Common or very common	4	Headache	No
P07949	CHEMBL2041	RET	Drugged	Single protein	CHEMBL1946170	Regorafenib	Small molecule	Inhibitor	BNF	Side-effect	Common or very common	4	Gastrooesophageal reflux disease	No
P07949	CHEMBL2041	RET	Drugged	Single protein	CHEMBL1946170	Regorafenib	Small molecule	Inhibitor	BNF	Side-effect	Common or very common	4	Fever	No
P07949	CHEMBL2041	RET	Drugged	Single protein	CHEMBL1946170	Regorafenib	Small molecule	Inhibitor	BNF	Side-effect	Common or very common	4	Mucositis	No
P07949	CHEMBL2041	RET	Drugged	Single protein	CHEMBL3353410	Osimertinib	Small molecule	Inhibitor	ChEMBL	Indication	All	2	Cancers	No
P07949	CHEMBL2041	RET	Drugged	Single protein	CHEMBL1946170	Regorafenib	Small molecule	Inhibitor	BNF	Side-effect	Not known	4	Aneurysm	No
P07949	CHEMBL2041	RET	Drugged	Single protein	CHEMBL1946170	Regorafenib	Small molecule	Inhibitor	BNF	Side-effect	Rare or very rare	4	Cancers	No
P07949	CHEMBL2041	RET	Drugged	Single protein	CHEMBL1908360	Everolimus	Small molecule	Inhibitor	ChEMBL	Indication	All	3	Kidney disease	No
P07949	CHEMBL2041	RET	Drugged	Single protein	CHEMBL1738797	Alectinib	Small molecule	Inhibitor	ChEMBL	Indication	All	1	Liver diseases	No
P07949	CHEMBL2041	RET	Drugged	Single protein	CHEMBL1738797	Alectinib	Small molecule	Inhibitor	ChEMBL	Indication	All	2	Cancers	No
P07949	CHEMBL2041	RET	Drugged	Single protein	CHEMBL1738797	Alectinib	Small molecule	Inhibitor	ChEMBL	Indication	All	1	Cancers	No
P07949	CHEMBL2041	RET	Drugged	Single protein	CHEMBL1738797	Alectinib	Small molecule	Inhibitor	ChEMBL	Indication	All	4	Cancers	No
P07949	CHEMBL3430904	RET	Drugged	Chimeric protein	CHEMBL4582651	Pralsetinib	Small molecule	Inhibitor	ChEMBL	Indication	All	4	Cancers	No
P07949	CHEMBL3430904	RET	Drugged	Chimeric protein	CHEMBL4559134	Selpercatinib	Small molecule	Inhibitor	ChEMBL	Indication	All	4	Cancers	No
P07949	CHEMBL3430904	RET	Drugged	Chimeric protein	CHEMBL4559134	Selpercatinib	Small molecule	Inhibitor	ChEMBL	Indication	All	1	Kidney disease	No
P07949	CHEMBL3430904	RET	Drugged	Chimeric protein	CHEMBL4559134	Selpercatinib	Small molecule	Inhibitor	ChEMBL	Indication	All	1	Liver diseases	No
P07949	CHEMBL2041	RET	Drugged	Single protein	CHEMBL1946170	Regorafenib	Small molecule	Inhibitor	BNF	Side-effect	Not known	4	Artery dissection	No
P07949	CHEMBL3430888	RET	Drugged	Chimeric protein	CHEMBL4582651	Pralsetinib	Small molecule	Inhibitor	ChEMBL	Indication	All	4	Cancers	No
P07949	CHEMBL3430888	RET	Drugged	Chimeric protein	CHEMBL4559134	Selpercatinib	Small molecule	Inhibitor	ChEMBL	Indication	All	1	Kidney disease	No
P07949	CHEMBL3430888	RET	Drugged	Chimeric protein	CHEMBL4559134	Selpercatinib	Small molecule	Inhibitor	ChEMBL	Indication	All	1	Liver diseases	No
P07949	CHEMBL2041	RET	Drugged	Single protein	CHEMBL1946170	Regorafenib	Small molecule	Inhibitor	BNF	Side-effect	Uncommon	4	Nail disorder	No
P07949	CHEMBL2041	RET	Drugged	Single protein	CHEMBL1946170	Regorafenib	Small molecule	Inhibitor	BNF	Side-effect	Uncommon	4	Coronary heart disease	Yes
P07949	CHEMBL2041	RET	Drugged	Single protein	CHEMBL1946170	Regorafenib	Small molecule	Inhibitor	BNF	Side-effect	Uncommon	4	Gastrointestinal perforation	No
P07949	CHEMBL2041	RET	Drugged	Single protein	CHEMBL1946170	Regorafenib	Small molecule	Inhibitor	BNF	Side-effect	Uncommon	4	Gastrointestinal fistula	No
P07949	CHEMBL2041	RET	Drugged	Single protein	CHEMBL1946170	Regorafenib	Small molecule	Inhibitor	BNF	Side-effect	Uncommon	4	-	No
P07949	CHEMBL2041	RET	Drugged	Single protein	CHEMBL1946170	Regorafenib	Small molecule	Inhibitor	BNF	Side-effect	Rare or very rare	4	Severe cutaneous adverse reactions scars	No
P07949	CHEMBL2041	RET	Drugged	Single protein	CHEMBL1946170	Regorafenib	Small molecule	Inhibitor	BNF	Side-effect	Rare or very rare	4	Posterior reversible encephalopathy syndrome pres	No
P07949	CHEMBL3430888	RET	Drugged	Chimeric protein	CHEMBL4559134	Selpercatinib	Small molecule	Inhibitor	ChEMBL	Indication	All	4	Cancers	No
P07949	CHEMBL2041	RET	Drugged	Single protein	CHEMBL1946170	Regorafenib	Small molecule	Inhibitor	BNF	Side-effect	Common or very common	4	Electrolyte imbalance	No
P07949	CHEMBL2041	RET	Drugged	Single protein	CHEMBL3353410	Osimertinib	Small molecule	Inhibitor	ChEMBL	Indication	All	4	Cancers	No
P07949	CHEMBL2041	RET	Drugged	Single protein	CHEMBL3353410	Osimertinib	Small molecule	Inhibitor	ChEMBL	Indication	All	1	Cancers	No
P07949	CHEMBL2041	RET	Drugged	Single protein	CHEMBL1289601	Lenvatinib	Small molecule	Inhibitor	ChEMBL	Indication	All	2	Hepatitis b, chronic	No
P07949	CHEMBL2041	RET	Drugged	Single protein	CHEMBL1289601	Lenvatinib	Small molecule	Inhibitor	ChEMBL	Indication	All	1	Kidney disease	No
P07949	CHEMBL2041	RET	Drugged	Single protein	CHEMBL1289601	Lenvatinib	Small molecule	Inhibitor	ChEMBL	Indication	All	4	Cancers	No
P07949	CHEMBL2041	RET	Drugged	Single protein	CHEMBL1289601	Lenvatinib	Small molecule	Inhibitor	ChEMBL	Indication	All	2	Retroviridae infection	No
P07949	CHEMBL2041	RET	Drugged	Single protein	CHEMBL1173655	Afatinib	Small molecule	Inhibitor	ChEMBL	Indication	All	3	Cancers	No
P07949	CHEMBL2041	RET	Drugged	Single protein	CHEMBL1173655	Afatinib	Small molecule	Inhibitor	ChEMBL	Indication	All	4	Cancers	No
P07949	CHEMBL2041	RET	Drugged	Single protein	CHEMBL1173655	Afatinib	Small molecule	Inhibitor	ChEMBL	Indication	All	1	Liver diseases	No
P07949	CHEMBL2041	RET	Drugged	Single protein	CHEMBL1173655	Afatinib	Small molecule	Inhibitor	ChEMBL	Indication	All	1	Cancers	No
P07949	CHEMBL2041	RET	Drugged	Single protein	CHEMBL1173655	Afatinib	Small molecule	Inhibitor	ChEMBL	Indication	All	2	Cancers	No
P07949	CHEMBL2041	RET	Drugged	Single protein	CHEMBL1173655	Afatinib	Small molecule	Inhibitor	ChEMBL	Indication	All	2	Chordoma	No
P07949	CHEMBL2041	RET	Drugged	Single protein	CHEMBL1173655	Afatinib	Small molecule	Inhibitor	ChEMBL	Indication	All	1	Kidney disease	No
P07949	CHEMBL2041	RET	Drugged	Single protein	CHEMBL1173655	Afatinib	Small molecule	Inhibitor	ChEMBL	Indication	All	1	Endometriosis	No
P07949	CHEMBL2041	RET	Drugged	Single protein	CHEMBL2103875	Trametinib	Small molecule	Inhibitor	ChEMBL	Indication	All	3	Cancers	No
P07949	CHEMBL2041	RET	Drugged	Single protein	CHEMBL2103875	Trametinib	Small molecule	Inhibitor	ChEMBL	Indication	All	1	Cancers	No
P07949	CHEMBL2041	RET	Drugged	Single protein	CHEMBL2103875	Trametinib	Small molecule	Inhibitor	ChEMBL	Indication	All	2	Cancers	No
P07949	CHEMBL2041	RET	Drugged	Single protein	CHEMBL2103875	Trametinib	Small molecule	Inhibitor	ChEMBL	Indication	All	2	Erdheim-chester disease	No
P07949	CHEMBL2041	RET	Drugged	Single protein	CHEMBL2103875	Trametinib	Small molecule	Inhibitor	ChEMBL	Indication	All	2	Histiocytosis	No
P07949	CHEMBL2041	RET	Drugged	Single protein	CHEMBL2103875	Trametinib	Small molecule	Inhibitor	ChEMBL	Indication	All	1	Amyotrophic lateral sclerosis	No
P07949	CHEMBL2041	RET	Drugged	Single protein	CHEMBL2103875	Trametinib	Small molecule	Inhibitor	ChEMBL	Indication	All	4	Cancers	No
P07949	CHEMBL2041	RET	Drugged	Single protein	CHEMBL1289601	Lenvatinib	Small molecule	Inhibitor	ChEMBL	Indication	All	1	Cancers	No
P07949	CHEMBL2041	RET	Drugged	Single protein	CHEMBL1289601	Lenvatinib	Small molecule	Inhibitor	ChEMBL	Indication	All	2	Cancers	No
P07949	CHEMBL2041	RET	Drugged	Single protein	CHEMBL1289601	Lenvatinib	Small molecule	Inhibitor	ChEMBL	Indication	All	3	Cancers	No
P07949	CHEMBL2041	RET	Drugged	Single protein	CHEMBL1289601	Lenvatinib	Small molecule	Inhibitor	ChEMBL	Indication	All	1	Liver diseases	No
P07949	CHEMBL2041	RET	Drugged	Single protein	CHEMBL571546	Tirbanibulin	Small molecule	Inhibitor	ChEMBL	Indication	All	4	Keratosis, actinic	No
P07949	CHEMBL2041	RET	Drugged	Single protein	CHEMBL571546	Tirbanibulin	Small molecule	Inhibitor	ChEMBL	Indication	All	2	Cancers	No
P07949	CHEMBL2041	RET	Drugged	Single protein	CHEMBL571546	Tirbanibulin	Small molecule	Inhibitor	ChEMBL	Indication	All	1	Cancers	No
P07949	CHEMBL2041	RET	Drugged	Single protein	CHEMBL2035187	Pacritinib	Small molecule	Inhibitor	ChEMBL	Indication	All	1	Cancers	No
P07949	CHEMBL2041	RET	Drugged	Single protein	CHEMBL2035187	Pacritinib	Small molecule	Inhibitor	ChEMBL	Indication	All	3	Pulmonary disease	No
P07949	CHEMBL2041	RET	Drugged	Single protein	CHEMBL2035187	Pacritinib	Small molecule	Inhibitor	ChEMBL	Indication	All	2	Cancers	No
P07949	CHEMBL2041	RET	Drugged	Single protein	CHEMBL2035187	Pacritinib	Small molecule	Inhibitor	ChEMBL	Indication	All	1	Graft vs host disease	No
P07949	CHEMBL2041	RET	Drugged	Single protein	CHEMBL2035187	Pacritinib	Small molecule	Inhibitor	ChEMBL	Indication	All	4	Cancers	No
P07949	CHEMBL2041	RET	Drugged	Single protein	CHEMBL2035187	Pacritinib	Small molecule	Inhibitor	ChEMBL	Indication	All	4	Polycythemia vera	No
P07949	CHEMBL2041	RET	Drugged	Single protein	CHEMBL941	Imatinib	Small molecule	Inhibitor	ChEMBL	Indication	All	1	Cancers	No
P07949	CHEMBL2041	RET	Drugged	Single protein	CHEMBL3188267	Capmatinib	Small molecule	Inhibitor	ChEMBL	Indication	All	4	Cancers	No
P07949	CHEMBL2041	RET	Drugged	Single protein	CHEMBL3188267	Capmatinib	Small molecule	Inhibitor	ChEMBL	Indication	All	2	Cancers	No
P07949	CHEMBL2041	RET	Drugged	Single protein	CHEMBL3188267	Capmatinib	Small molecule	Inhibitor	ChEMBL	Indication	All	3	Cancers	No
P07949	CHEMBL2041	RET	Drugged	Single protein	CHEMBL3188267	Capmatinib	Small molecule	Inhibitor	ChEMBL	Indication	All	1	Liver diseases	No
P07949	CHEMBL2041	RET	Drugged	Single protein	CHEMBL2028663	Dabrafenib	Small molecule	Inhibitor	ChEMBL	Indication	All	1	Cancers	No
P07949	CHEMBL2041	RET	Drugged	Single protein	CHEMBL2028663	Dabrafenib	Small molecule	Inhibitor	ChEMBL	Indication	All	4	Cancers	No
P07949	CHEMBL2041	RET	Drugged	Single protein	CHEMBL2028663	Dabrafenib	Small molecule	Inhibitor	ChEMBL	Indication	All	1	Liver diseases	No
P07949	CHEMBL2041	RET	Drugged	Single protein	CHEMBL2028663	Dabrafenib	Small molecule	Inhibitor	ChEMBL	Indication	All	1	Kidney disease	No
P07949	CHEMBL2041	RET	Drugged	Single protein	CHEMBL2028663	Dabrafenib	Small molecule	Inhibitor	ChEMBL	Indication	All	2	Cancers	No
P07949	CHEMBL2041	RET	Drugged	Single protein	CHEMBL2028663	Dabrafenib	Small molecule	Inhibitor	ChEMBL	Indication	All	2	Erdheim-chester disease	No
P07949	CHEMBL2041	RET	Drugged	Single protein	CHEMBL3188267	Capmatinib	Small molecule	Inhibitor	ChEMBL	Indication	All	1	Cancers	No
P07949	CHEMBL2041	RET	Drugged	Single protein	CHEMBL941	Imatinib	Small molecule	Inhibitor	ChEMBL	Indication	All	2	Cancers	No
P07949	CHEMBL2041	RET	Drugged	Single protein	CHEMBL941	Imatinib	Small molecule	Inhibitor	ChEMBL	Indication	All	4	Cancers	No
P07949	CHEMBL2041	RET	Drugged	Single protein	CHEMBL941	Imatinib	Small molecule	Inhibitor	ChEMBL	Indication	All	3	Pulmonary hypertension	Yes
P07949	CHEMBL2041	RET	Drugged	Single protein	CHEMBL941	Imatinib	Small molecule	Inhibitor	ChEMBL	Indication	All	1	Acute lung injury	No
P07949	CHEMBL2041	RET	Drugged	Single protein	CHEMBL941	Imatinib	Small molecule	Inhibitor	ChEMBL	Indication	All	2	Diabetes mellitus, type 1	No
P07949	CHEMBL2041	RET	Drugged	Single protein	CHEMBL941	Imatinib	Small molecule	Inhibitor	ChEMBL	Indication	All	2	Arthritis	No
P07949	CHEMBL2041	RET	Drugged	Single protein	CHEMBL941	Imatinib	Small molecule	Inhibitor	ChEMBL	Indication	All	3	Graft vs host disease	No
P07949	CHEMBL2041	RET	Drugged	Single protein	CHEMBL941	Imatinib	Small molecule	Inhibitor	ChEMBL	Indication	All	1	Pulmonary veno-occlusive disease	No
P07949	CHEMBL2041	RET	Drugged	Single protein	CHEMBL941	Imatinib	Small molecule	Inhibitor	ChEMBL	Indication	All	2	Neurofibromatosis 1	No
P07949	CHEMBL2041	RET	Drugged	Single protein	CHEMBL2105759	Baricitinib	Small molecule	Inhibitor	ChEMBL	Indication	All	2	Kidney disease	No
P07949	CHEMBL2041	RET	Drugged	Single protein	CHEMBL2105759	Baricitinib	Small molecule	Inhibitor	ChEMBL	Indication	All	4	Immune system diseases	No
P07949	CHEMBL2041	RET	Drugged	Single protein	CHEMBL2105759	Baricitinib	Small molecule	Inhibitor	ChEMBL	Indication	All	4	Arthritis	No
P07949	CHEMBL2041	RET	Drugged	Single protein	CHEMBL941	Imatinib	Small molecule	Inhibitor	ChEMBL	Indication	All	0.5	Anemia	No
P07949	CHEMBL2041	RET	Drugged	Single protein	CHEMBL2105759	Baricitinib	Small molecule	Inhibitor	ChEMBL	Indication	All	3	Uveitis	No
P07949	CHEMBL2041	RET	Drugged	Single protein	CHEMBL2105759	Baricitinib	Small molecule	Inhibitor	ChEMBL	Indication	All	2	Liver cirrhosis, biliary	No
P07949	CHEMBL2041	RET	Drugged	Single protein	CHEMBL2105759	Baricitinib	Small molecule	Inhibitor	ChEMBL	Indication	All	2	Giant cell arteritis	No
P07949	CHEMBL2041	RET	Drugged	Single protein	CHEMBL2105759	Baricitinib	Small molecule	Inhibitor	ChEMBL	Indication	All	0.5	Dermatitis, allergic contact	No
P07949	CHEMBL2041	RET	Drugged	Single protein	CHEMBL2105759	Baricitinib	Small molecule	Inhibitor	ChEMBL	Indication	All	2	Sjogren's syndrome	No
P07949	CHEMBL2041	RET	Drugged	Single protein	CHEMBL2105759	Baricitinib	Small molecule	Inhibitor	ChEMBL	Indication	All	3	Lupus erythematosus, systemic	No
P07949	CHEMBL2041	RET	Drugged	Single protein	CHEMBL2105759	Baricitinib	Small molecule	Inhibitor	ChEMBL	Indication	All	3	Arthritis	No
P07949	CHEMBL2041	RET	Drugged	Single protein	CHEMBL2105759	Baricitinib	Small molecule	Inhibitor	ChEMBL	Indication	All	3	Dermatomyositis	No
P07949	CHEMBL2041	RET	Drugged	Single protein	CHEMBL2105759	Baricitinib	Small molecule	Inhibitor	ChEMBL	Indication	All	2	Hiv infection	No
P07949	CHEMBL2041	RET	Drugged	Single protein	CHEMBL2105759	Baricitinib	Small molecule	Inhibitor	ChEMBL	Indication	All	2	Myositis	No
P07949	CHEMBL2041	RET	Drugged	Single protein	CHEMBL2105759	Baricitinib	Small molecule	Inhibitor	ChEMBL	Indication	All	3	Alopecia	No
P07949	CHEMBL2041	RET	Drugged	Single protein	CHEMBL3353410	Osimertinib	Small molecule	Inhibitor	ChEMBL	Indication	All	3	Cancers	No
P07949	CHEMBL2041	RET	Drugged	Single protein	CHEMBL941	Imatinib	Small molecule	Inhibitor	ChEMBL	Indication	All	1	Lymphangioleiomyomatosis	No
P07949	CHEMBL2041	RET	Drugged	Single protein	CHEMBL941	Imatinib	Small molecule	Inhibitor	ChEMBL	Indication	All	1	Rhinitis, allergic, seasonal	No
P07949	CHEMBL2041	RET	Drugged	Single protein	CHEMBL941	Imatinib	Small molecule	Inhibitor	ChEMBL	Indication	All	3	Stroke	No
P07949	CHEMBL2041	RET	Drugged	Single protein	CHEMBL941	Imatinib	Small molecule	Inhibitor	ChEMBL	Indication	All	2	Fibroma	No
P07949	CHEMBL2041	RET	Drugged	Single protein	CHEMBL941	Imatinib	Small molecule	Inhibitor	ChEMBL	Indication	All	3	Cancers	No
P07949	CHEMBL2041	RET	Drugged	Single protein	CHEMBL941	Imatinib	Small molecule	Inhibitor	ChEMBL	Indication	All	2	Eosinophilia	No
P07949	CHEMBL2041	RET	Drugged	Single protein	CHEMBL941	Imatinib	Small molecule	Inhibitor	ChEMBL	Indication	All	1	Wet macular degeneration	No
P07949	CHEMBL2041	RET	Drugged	Single protein	CHEMBL941	Imatinib	Small molecule	Inhibitor	ChEMBL	Indication	All	2	Loiasis	No
P07949	CHEMBL2041	RET	Drugged	Single protein	CHEMBL941	Imatinib	Small molecule	Inhibitor	ChEMBL	Indication	All	2	Scleroderma	No
P07949	CHEMBL2041	RET	Drugged	Single protein	CHEMBL941	Imatinib	Small molecule	Inhibitor	ChEMBL	Indication	All	2	Hypereosinophilic syndrome	No
P07949	CHEMBL2041	RET	Drugged	Single protein	CHEMBL941	Imatinib	Small molecule	Inhibitor	ChEMBL	Indication	All	2	Polycythemia vera	No
P07949	CHEMBL2041	RET	Drugged	Single protein	CHEMBL941	Imatinib	Small molecule	Inhibitor	ChEMBL	Indication	All	2	Malaria	No
P07949	CHEMBL2041	RET	Drugged	Single protein	CHEMBL941	Imatinib	Small molecule	Inhibitor	ChEMBL	Indication	All	2	Fibromatosis, aggressive	No
P07949	CHEMBL2041	RET	Drugged	Single protein	CHEMBL941	Imatinib	Small molecule	Inhibitor	ChEMBL	Indication	All	3	Pulmonary disease	No
P07949	CHEMBL2041	RET	Drugged	Single protein	CHEMBL941	Imatinib	Small molecule	Inhibitor	ChEMBL	Indication	All	3	Kidney disease	No
P07949	CHEMBL2041	RET	Drugged	Single protein	CHEMBL941	Imatinib	Small molecule	Inhibitor	ChEMBL	Indication	All	2	Idiopathic pulmonary fibrosis	No
P07949	CHEMBL2041	RET	Drugged	Single protein	CHEMBL941	Imatinib	Small molecule	Inhibitor	ChEMBL	Indication	All	2	Spinal cord injuries	No
P07949	CHEMBL2041	RET	Drugged	Single protein	CHEMBL941	Imatinib	Small molecule	Inhibitor	ChEMBL	Indication	All	2	Retroviridae infection	No
P07949	CHEMBL2041	RET	Drugged	Single protein	CHEMBL941	Imatinib	Small molecule	Inhibitor	ChEMBL	Indication	All	2	Tuberculosis	No
P07949	CHEMBL2041	RET	Drugged	Single protein	CHEMBL941	Imatinib	Small molecule	Inhibitor	ChEMBL	Indication	All	2	Chordoma	No
P07949	CHEMBL2041	RET	Drugged	Single protein	CHEMBL941	Imatinib	Small molecule	Inhibitor	ChEMBL	Indication	All	1	Liver cirrhosis	No
P07949	CHEMBL2041	RET	Drugged	Single protein	CHEMBL941	Imatinib	Small molecule	Inhibitor	ChEMBL	Indication	All	2	Multiple sclerosis	No
P07949	CHEMBL2041	RET	Drugged	Single protein	CHEMBL941	Imatinib	Small molecule	Inhibitor	ChEMBL	Indication	All	2	Pulmonary disease	No
P07949	CHEMBL2041	RET	Drugged	Single protein	CHEMBL1946170	Regorafenib	Small molecule	Inhibitor	BNF	Side-effect	Common or very common	4	Dysphonia	No
P07949	CHEMBL2041	RET	Drugged	Single protein	CHEMBL1946170	Regorafenib	Small molecule	Inhibitor	BNF	Side-effect	Common or very common	4	Dry mouth	No
P07949	CHEMBL2041	RET	Drugged	Single protein	CHEMBL1946170	Regorafenib	Small molecule	Inhibitor	BNF	Side-effect	Common or very common	4	Diarrhoea	No
P07949	CHEMBL2041	RET	Drugged	Single protein	CHEMBL2103830	Fostamatinib	Small molecule	Inhibitor	ChEMBL	Indication	All	2	Pulmonary disease	No
P07949	CHEMBL2041	RET	Drugged	Single protein	CHEMBL1614701	Selumetinib	Small molecule	Inhibitor	ChEMBL	Indication	All	4	Cancers	No
P07949	CHEMBL2041	RET	Drugged	Single protein	CHEMBL1614701	Selumetinib	Small molecule	Inhibitor	ChEMBL	Indication	All	1	Cancers	No
P07949	CHEMBL2041	RET	Drugged	Single protein	CHEMBL1614701	Selumetinib	Small molecule	Inhibitor	ChEMBL	Indication	All	2	Cancers	No
P07949	CHEMBL2041	RET	Drugged	Single protein	CHEMBL1614701	Selumetinib	Small molecule	Inhibitor	ChEMBL	Indication	All	4	Neurofibromatoses	No
P07949	CHEMBL2041	RET	Drugged	Single protein	CHEMBL1614701	Selumetinib	Small molecule	Inhibitor	ChEMBL	Indication	All	3	Cancers	No
P07949	CHEMBL2041	RET	Drugged	Single protein	CHEMBL1614701	Selumetinib	Small molecule	Inhibitor	ChEMBL	Indication	All	4	Neurofibromatosis 1	No
P07949	CHEMBL2041	RET	Drugged	Single protein	CHEMBL2403108	Ceritinib	Small molecule	Inhibitor	ChEMBL	Indication	All	4	Cancers	No
P07949	CHEMBL2041	RET	Drugged	Single protein	CHEMBL2403108	Ceritinib	Small molecule	Inhibitor	ChEMBL	Indication	All	3	Cancers	No
P07949	CHEMBL2041	RET	Drugged	Single protein	CHEMBL2403108	Ceritinib	Small molecule	Inhibitor	ChEMBL	Indication	All	2	Cancers	No
P07949	CHEMBL2041	RET	Drugged	Single protein	CHEMBL2403108	Ceritinib	Small molecule	Inhibitor	ChEMBL	Indication	All	2	Granuloma, plasma cell	No
P07949	CHEMBL2041	RET	Drugged	Single protein	CHEMBL2403108	Ceritinib	Small molecule	Inhibitor	ChEMBL	Indication	All	1	Liver diseases	No
P07949	CHEMBL2041	RET	Drugged	Single protein	CHEMBL3301610	Abemaciclib	Small molecule	Inhibitor	ChEMBL	Indication	All	1	Cancers	No
P07949	CHEMBL2041	RET	Drugged	Single protein	CHEMBL3301610	Abemaciclib	Small molecule	Inhibitor	ChEMBL	Indication	All	2	Cancers	No
P07949	CHEMBL2041	RET	Drugged	Single protein	CHEMBL3301610	Abemaciclib	Small molecule	Inhibitor	ChEMBL	Indication	All	4	Cancers	No
P07949	CHEMBL2041	RET	Drugged	Single protein	CHEMBL3301610	Abemaciclib	Small molecule	Inhibitor	ChEMBL	Indication	All	3	Cancers	No
P07949	CHEMBL2041	RET	Drugged	Single protein	CHEMBL3301610	Abemaciclib	Small molecule	Inhibitor	ChEMBL	Indication	All	0.5	Cancers	No
P07949	CHEMBL2041	RET	Drugged	Single protein	CHEMBL3301610	Abemaciclib	Small molecule	Inhibitor	ChEMBL	Indication	All	1	Neurofibromatosis 1	No
P07949	CHEMBL2041	RET	Drugged	Single protein	CHEMBL939	Gefitinib	Small molecule	Inhibitor	ChEMBL	Indication	All	2	Cancers	No
P07949	CHEMBL2041	RET	Drugged	Single protein	CHEMBL2103830	Fostamatinib	Small molecule	Inhibitor	ChEMBL	Indication	All	2	Hidradenitis suppurativa	No
P07949	CHEMBL2041	RET	Drugged	Single protein	CHEMBL2103830	Fostamatinib	Small molecule	Inhibitor	ChEMBL	Indication	All	4	Hemorrhage	No
P07949	CHEMBL2041	RET	Drugged	Single protein	CHEMBL2103830	Fostamatinib	Small molecule	Inhibitor	ChEMBL	Indication	All	2	Lupus erythematosus, systemic	No
P07949	CHEMBL2041	RET	Drugged	Single protein	CHEMBL2103830	Fostamatinib	Small molecule	Inhibitor	ChEMBL	Indication	All	4	Thrombocytopenia	No
P07949	CHEMBL2041	RET	Drugged	Single protein	CHEMBL2396661	Alpelisib	Small molecule	Inhibitor	ChEMBL	Indication	All	1	Liver diseases	No
P07949	CHEMBL2041	RET	Drugged	Single protein	CHEMBL1229517	Vemurafenib	Small molecule	Inhibitor	ChEMBL	Indication	All	0.5	Cancers	No
P07949	CHEMBL2041	RET	Drugged	Single protein	CHEMBL1229517	Vemurafenib	Small molecule	Inhibitor	ChEMBL	Indication	All	1	Cancers	No
P07949	CHEMBL2041	RET	Drugged	Single protein	CHEMBL1229517	Vemurafenib	Small molecule	Inhibitor	ChEMBL	Indication	All	2	Histiocytosis	No
P07949	CHEMBL2041	RET	Drugged	Single protein	CHEMBL1229517	Vemurafenib	Small molecule	Inhibitor	ChEMBL	Indication	All	2	Cancers	No
P07949	CHEMBL2041	RET	Drugged	Single protein	CHEMBL1229517	Vemurafenib	Small molecule	Inhibitor	ChEMBL	Indication	All	4	Cancers	No
P07949	CHEMBL2041	RET	Drugged	Single protein	CHEMBL1229517	Vemurafenib	Small molecule	Inhibitor	ChEMBL	Indication	All	2	Histiocytosis, langerhans-cell	No
P07949	CHEMBL2041	RET	Drugged	Single protein	CHEMBL3218576	Copanlisib	Small molecule	Inhibitor	ChEMBL	Indication	All	3	Cancers	No
P07949	CHEMBL2041	RET	Drugged	Single protein	CHEMBL3218576	Copanlisib	Small molecule	Inhibitor	ChEMBL	Indication	All	4	Cancers	No
P07949	CHEMBL2041	RET	Drugged	Single protein	CHEMBL939	Gefitinib	Small molecule	Inhibitor	ChEMBL	Indication	All	1	Cancers	No
P07949	CHEMBL2041	RET	Drugged	Single protein	CHEMBL3218576	Copanlisib	Small molecule	Inhibitor	ChEMBL	Indication	All	1	Cancers	No
P07949	CHEMBL2041	RET	Drugged	Single protein	CHEMBL3218576	Copanlisib	Small molecule	Inhibitor	ChEMBL	Indication	All	2	Cancers	No
P07949	CHEMBL2041	RET	Drugged	Single protein	CHEMBL3218576	Copanlisib	Small molecule	Inhibitor	ChEMBL	Indication	All	1	Kidney disease	No
P07949	CHEMBL2041	RET	Drugged	Single protein	CHEMBL2103830	Fostamatinib	Small molecule	Inhibitor	ChEMBL	Indication	All	3	Arthritis	No
P07949	CHEMBL2041	RET	Drugged	Single protein	CHEMBL2103830	Fostamatinib	Small molecule	Inhibitor	ChEMBL	Indication	All	3	Anemia	No
P07949	CHEMBL2041	RET	Drugged	Single protein	CHEMBL2103830	Fostamatinib	Small molecule	Inhibitor	ChEMBL	Indication	All	2	Glomerulonephritis, iga	No
P07949	CHEMBL2041	RET	Drugged	Single protein	CHEMBL2103830	Fostamatinib	Small molecule	Inhibitor	ChEMBL	Indication	All	2	Cancers	No
P07949	CHEMBL2041	RET	Drugged	Single protein	CHEMBL2103830	Fostamatinib	Small molecule	Inhibitor	ChEMBL	Indication	All	1	Pneumonia	No
P07949	CHEMBL2041	RET	Drugged	Single protein	CHEMBL2103830	Fostamatinib	Small molecule	Inhibitor	ChEMBL	Indication	All	1	Cancers	No
P07949	CHEMBL2041	RET	Drugged	Single protein	CHEMBL2103830	Fostamatinib	Small molecule	Inhibitor	ChEMBL	Indication	All	4	Purpura, thrombocytopenic, idiopathic	No
P07949	CHEMBL2041	RET	Drugged	Single protein	CHEMBL3218576	Copanlisib	Small molecule	Inhibitor	ChEMBL	Indication	All	0.5	Cancers	No
P07949	CHEMBL2041	RET	Drugged	Single protein	CHEMBL939	Gefitinib	Small molecule	Inhibitor	ChEMBL	Indication	All	4	Cancers	No
P07949	CHEMBL2041	RET	Drugged	Single protein	CHEMBL939	Gefitinib	Small molecule	Inhibitor	ChEMBL	Indication	All	3	Cancers	No
P07949	CHEMBL2041	RET	Drugged	Single protein	CHEMBL553	Erlotinib	Small molecule	Inhibitor	ChEMBL	Indication	All	3	Cancers	No
P07949	CHEMBL2041	RET	Drugged	Single protein	CHEMBL1336	Sorafenib	Small molecule	Inhibitor	ChEMBL	Indication	All	1	Kidney disease	No
P07949	CHEMBL2041	RET	Drugged	Single protein	CHEMBL1336	Sorafenib	Small molecule	Inhibitor	ChEMBL	Indication	All	2	Hepatopulmonary syndrome	No
P07949	CHEMBL2041	RET	Drugged	Single protein	CHEMBL1336	Sorafenib	Small molecule	Inhibitor	ChEMBL	Indication	All	1	Pulmonary hypertension	Yes
P07949	CHEMBL2041	RET	Drugged	Single protein	CHEMBL1336	Sorafenib	Small molecule	Inhibitor	ChEMBL	Indication	All	2	Keloid	No
P07949	CHEMBL2041	RET	Drugged	Single protein	CHEMBL1336	Sorafenib	Small molecule	Inhibitor	ChEMBL	Indication	All	2	Retroviridae infection	No
P07949	CHEMBL2041	RET	Drugged	Single protein	CHEMBL1336	Sorafenib	Small molecule	Inhibitor	ChEMBL	Indication	All	3	Fibromatosis, aggressive	No
P07949	CHEMBL2041	RET	Drugged	Single protein	CHEMBL1336	Sorafenib	Small molecule	Inhibitor	ChEMBL	Indication	All	1	Thrombosis	Yes
P07949	CHEMBL2041	RET	Drugged	Single protein	CHEMBL535	Sunitinib	Small molecule	Inhibitor	ChEMBL	Indication	All	2	Cancers	No
P07949	CHEMBL2041	RET	Drugged	Single protein	CHEMBL535	Sunitinib	Small molecule	Inhibitor	ChEMBL	Indication	All	3	Cancers	No
P07949	CHEMBL2041	RET	Drugged	Single protein	CHEMBL1336	Sorafenib	Small molecule	Inhibitor	ChEMBL	Indication	All	1	Liver diseases	No
P07949	CHEMBL3430904	RET	Drugged	Chimeric protein	CHEMBL1289601	Lenvatinib	Small molecule	Inhibitor	ChEMBL	Indication	All	2	Hepatitis b, chronic	No
P07949	CHEMBL2041	RET	Drugged	Single protein	CHEMBL535	Sunitinib	Small molecule	Inhibitor	ChEMBL	Indication	All	4	Cancers	No
P07949	CHEMBL2041	RET	Drugged	Single protein	CHEMBL535	Sunitinib	Small molecule	Inhibitor	ChEMBL	Indication	All	1	Cancers	No
P07949	CHEMBL2041	RET	Drugged	Single protein	CHEMBL535	Sunitinib	Small molecule	Inhibitor	ChEMBL	Indication	All	2	Ascites	No
P07949	CHEMBL2041	RET	Drugged	Single protein	CHEMBL535	Sunitinib	Small molecule	Inhibitor	ChEMBL	Indication	All	2	Pheochromocytoma	No
P07949	CHEMBL2041	RET	Drugged	Single protein	CHEMBL535	Sunitinib	Small molecule	Inhibitor	ChEMBL	Indication	All	1	Hemorrhagic fever, ebola	No
P07949	CHEMBL2041	RET	Drugged	Single protein	CHEMBL535	Sunitinib	Small molecule	Inhibitor	ChEMBL	Indication	All	2	Von hippel-lindau disease	No
P07949	CHEMBL2041	RET	Drugged	Single protein	CHEMBL1289494	Tivozanib	Small molecule	Inhibitor	ChEMBL	Indication	All	1	Cancers	No
P07949	CHEMBL2041	RET	Drugged	Single protein	CHEMBL1289494	Tivozanib	Small molecule	Inhibitor	ChEMBL	Indication	All	4	Cancers	No
P07949	CHEMBL2041	RET	Drugged	Single protein	CHEMBL1289494	Tivozanib	Small molecule	Inhibitor	ChEMBL	Indication	All	2	Cancers	No
P07949	CHEMBL3430904	RET	Drugged	Chimeric protein	CHEMBL1289601	Lenvatinib	Small molecule	Inhibitor	ChEMBL	Indication	All	1	Kidney disease	No
P07949	CHEMBL2041	RET	Drugged	Single protein	CHEMBL2396661	Alpelisib	Small molecule	Inhibitor	ChEMBL	Indication	All	3	Cancers	No
P07949	CHEMBL2041	RET	Drugged	Single protein	CHEMBL1336	Sorafenib	Small molecule	Inhibitor	ChEMBL	Indication	All	2	Blood pressure disorders	Yes
P07949	CHEMBL2041	RET	Drugged	Single protein	CHEMBL1336	Sorafenib	Small molecule	Inhibitor	ChEMBL	Indication	All	1	Cancers	No
P07949	CHEMBL2041	RET	Drugged	Single protein	CHEMBL553	Erlotinib	Small molecule	Inhibitor	ChEMBL	Indication	All	2	Cancers	No
P07949	CHEMBL2041	RET	Drugged	Single protein	CHEMBL553	Erlotinib	Small molecule	Inhibitor	ChEMBL	Indication	All	4	Cancers	No
P07949	CHEMBL2041	RET	Drugged	Single protein	CHEMBL553	Erlotinib	Small molecule	Inhibitor	ChEMBL	Indication	All	2	Liver cirrhosis	No
P07949	CHEMBL2041	RET	Drugged	Single protein	CHEMBL553	Erlotinib	Small molecule	Inhibitor	ChEMBL	Indication	All	1	Cancers	No
P07949	CHEMBL2041	RET	Drugged	Single protein	CHEMBL553	Erlotinib	Small molecule	Inhibitor	ChEMBL	Indication	All	2	Polycythemia vera	No
P07949	CHEMBL2041	RET	Drugged	Single protein	CHEMBL553	Erlotinib	Small molecule	Inhibitor	ChEMBL	Indication	All	2	Psoriasis	No
P07949	CHEMBL2041	RET	Drugged	Single protein	CHEMBL553	Erlotinib	Small molecule	Inhibitor	ChEMBL	Indication	All	1	Hepatitis c	No
P07949	CHEMBL2041	RET	Drugged	Single protein	CHEMBL553	Erlotinib	Small molecule	Inhibitor	ChEMBL	Indication	All	2	Digestive system diseases	No
P07949	CHEMBL2041	RET	Drugged	Single protein	CHEMBL553	Erlotinib	Small molecule	Inhibitor	ChEMBL	Indication	All	0.5	Cancers	No
P07949	CHEMBL2041	RET	Drugged	Single protein	CHEMBL1336	Sorafenib	Small molecule	Inhibitor	ChEMBL	Indication	All	4	Cancers	No
P07949	CHEMBL2041	RET	Drugged	Single protein	CHEMBL553	Erlotinib	Small molecule	Inhibitor	ChEMBL	Indication	All	2	Adenomatous polyposis coli	No
P07949	CHEMBL2041	RET	Drugged	Single protein	CHEMBL3813873	Pexidartinib	Small molecule	Inhibitor	ChEMBL	Indication	All	2	Cancers	No
P07949	CHEMBL2041	RET	Drugged	Single protein	CHEMBL3813873	Pexidartinib	Small molecule	Inhibitor	ChEMBL	Indication	All	3	Cancers	No
P07949	CHEMBL2041	RET	Drugged	Single protein	CHEMBL3813873	Pexidartinib	Small molecule	Inhibitor	ChEMBL	Indication	All	3	Synovitis, pigmented villonodular	No
P07949	CHEMBL2041	RET	Drugged	Single protein	CHEMBL3813873	Pexidartinib	Small molecule	Inhibitor	ChEMBL	Indication	All	1	Cancers	No
P07949	CHEMBL2041	RET	Drugged	Single protein	CHEMBL3813873	Pexidartinib	Small molecule	Inhibitor	ChEMBL	Indication	All	1	Arthritis	No
P07949	CHEMBL2041	RET	Drugged	Single protein	CHEMBL3813873	Pexidartinib	Small molecule	Inhibitor	ChEMBL	Indication	All	4	Cancers	No
P07949	CHEMBL2041	RET	Drugged	Single protein	CHEMBL3813873	Pexidartinib	Small molecule	Inhibitor	ChEMBL	Indication	All	0.5	Liver diseases	No
P07949	CHEMBL2041	RET	Drugged	Single protein	CHEMBL1336	Sorafenib	Small molecule	Inhibitor	ChEMBL	Indication	All	2	Cancers	No
P07949	CHEMBL2041	RET	Drugged	Single protein	CHEMBL1336	Sorafenib	Small molecule	Inhibitor	ChEMBL	Indication	All	3	Cancers	No
P07949	CHEMBL2041	RET	Drugged	Single protein	CHEMBL553	Erlotinib	Small molecule	Inhibitor	ChEMBL	Indication	All	1	Hemorrhagic fever, ebola	No
P07949	CHEMBL2041	RET	Drugged	Single protein	CHEMBL2396661	Alpelisib	Small molecule	Inhibitor	ChEMBL	Indication	All	2	Cancers	No
P07949	CHEMBL2041	RET	Drugged	Single protein	CHEMBL2396661	Alpelisib	Small molecule	Inhibitor	ChEMBL	Indication	All	4	Cancers	No
P07949	CHEMBL2041	RET	Drugged	Single protein	CHEMBL2396661	Alpelisib	Small molecule	Inhibitor	ChEMBL	Indication	All	1	Cancers	No
P07949	CHEMBL2041	RET	Drugged	Single protein	CHEMBL24828	Vandetanib	Small molecule	Inhibitor	ChEMBL	Indication	All	4	Cancers	No
P07949	CHEMBL2041	RET	Drugged	Single protein	CHEMBL24828	Vandetanib	Small molecule	Inhibitor	ChEMBL	Indication	All	3	Cancers	No
P07949	CHEMBL2041	RET	Drugged	Single protein	CHEMBL24828	Vandetanib	Small molecule	Inhibitor	ChEMBL	Indication	All	2	Cancers	No
P07949	CHEMBL2041	RET	Drugged	Single protein	CHEMBL24828	Vandetanib	Small molecule	Inhibitor	ChEMBL	Indication	All	1	Cancers	No
P07949	CHEMBL2041	RET	Drugged	Single protein	CHEMBL1567	Sunitinib malate	Small molecule	Inhibitor	ChEMBL	Indication	All	4	Cancers	No
P07949	CHEMBL2041	RET	Drugged	Single protein	CHEMBL1567	Sunitinib malate	Small molecule	Inhibitor	ChEMBL	Indication	All	3	Cancers	No
P07949	CHEMBL2041	RET	Drugged	Single protein	CHEMBL1567	Sunitinib malate	Small molecule	Inhibitor	ChEMBL	Indication	All	2	Cancers	No
P07949	CHEMBL2041	RET	Drugged	Single protein	CHEMBL1567	Sunitinib malate	Small molecule	Inhibitor	ChEMBL	Indication	All	1	Cancers	No
P07949	CHEMBL2041	RET	Drugged	Single protein	CHEMBL1567	Sunitinib malate	Small molecule	Inhibitor	ChEMBL	Indication	All	1	Von hippel-lindau disease	No
P07949	CHEMBL2041	RET	Drugged	Single protein	CHEMBL3707320	Alectinib hydrochloride	Small molecule	Inhibitor	ChEMBL	Indication	All	4	Cancers	No
P07949	CHEMBL2041	RET	Drugged	Single protein	CHEMBL1200485	Sorafenib tosylate	Small molecule	Inhibitor	ChEMBL	Indication	All	4	Cancers	No
P07949	CHEMBL2041	RET	Drugged	Single protein	CHEMBL1200485	Sorafenib tosylate	Small molecule	Inhibitor	ChEMBL	Indication	All	3	Cancers	No
P07949	CHEMBL2041	RET	Drugged	Single protein	CHEMBL1200485	Sorafenib tosylate	Small molecule	Inhibitor	ChEMBL	Indication	All	2	Retroviridae infection	No
P07949	CHEMBL2041	RET	Drugged	Single protein	CHEMBL1200485	Sorafenib tosylate	Small molecule	Inhibitor	ChEMBL	Indication	All	2	Cancers	No
P07949	CHEMBL2041	RET	Drugged	Single protein	CHEMBL1200485	Sorafenib tosylate	Small molecule	Inhibitor	ChEMBL	Indication	All	1	Cancers	No
P07949	CHEMBL2041	RET	Drugged	Single protein	CHEMBL1946170	Regorafenib	Small molecule	Inhibitor	ChEMBL	Indication	All	4	Cancers	No
P07949	CHEMBL2041	RET	Drugged	Single protein	CHEMBL1946170	Regorafenib	Small molecule	Inhibitor	ChEMBL	Indication	All	3	Cancers	No
P07949	CHEMBL2041	RET	Drugged	Single protein	CHEMBL1946170	Regorafenib	Small molecule	Inhibitor	ChEMBL	Indication	All	2	Pulmonary disease	No
P07949	CHEMBL2041	RET	Drugged	Single protein	CHEMBL1946170	Regorafenib	Small molecule	Inhibitor	ChEMBL	Indication	All	2	Macular degeneration	No
P07949	CHEMBL2041	RET	Drugged	Single protein	CHEMBL1946170	Regorafenib	Small molecule	Inhibitor	ChEMBL	Indication	All	2	Cancers	No
P07949	CHEMBL2041	RET	Drugged	Single protein	CHEMBL1200485	Sorafenib tosylate	Small molecule	Inhibitor	ChEMBL	Indication	All	3	Fibromatosis, aggressive	No
P07949	CHEMBL2041	RET	Drugged	Single protein	CHEMBL1946170	Regorafenib	Small molecule	Inhibitor	ChEMBL	Indication	All	1	Cancers	No
P07949	CHEMBL2041	RET	Drugged	Single protein	CHEMBL574738	Ast-487	Small molecule	Inhibitor	ChEMBL	Indication	All	-	-	No
P07949	CHEMBL2041	RET	Drugged	Single protein	CHEMBL3545332	Cep-2563	Small molecule	Inhibitor	ChEMBL	Indication	All	-	-	No
P07949	CHEMBL2041	RET	Drugged	Single protein	CHEMBL1946170	Regorafenib	Small molecule	Inhibitor	BNF	Side-effect	Common or very common	4	Asthenia	No
P07949	CHEMBL2041	RET	Drugged	Single protein	CHEMBL1946170	Regorafenib	Small molecule	Inhibitor	BNF	Side-effect	Common or very common	4	Appetite decreased	No
P07949	CHEMBL2041	RET	Drugged	Single protein	CHEMBL1946170	Regorafenib	Small molecule	Inhibitor	BNF	Side-effect	Common or very common	4	Anemia	No
P07949	CHEMBL2041	RET	Drugged	Single protein	CHEMBL1946170	Regorafenib	Small molecule	Inhibitor	BNF	Side-effect	Common or very common	4	Alopecia	No
P07949	CHEMBL2041	RET	Drugged	Single protein	CHEMBL1946170	Regorafenib	Small molecule	Inhibitor	BNF	Indication	All	4	Metastatic colorectal cancer	No
P07949	CHEMBL2041	RET	Drugged	Single protein	CHEMBL1946170	Regorafenib	Small molecule	Inhibitor	BNF	Indication	All	4	Cancers	No
P07949	CHEMBL2041	RET	Drugged	Single protein	CHEMBL4650296	Bos-589	Unknown	Inhibitor	ChEMBL	Indication	All	2	Irritable bowel syndrome	No
P07949	CHEMBL2041	RET	Drugged	Single protein	CHEMBL4582651	Pralsetinib	Small molecule	Inhibitor	ChEMBL	Indication	All	4	Cancers	No
P07949	CHEMBL2041	RET	Drugged	Single protein	CHEMBL4559134	Selpercatinib	Small molecule	Inhibitor	ChEMBL	Indication	All	4	Cancers	No
P07949	CHEMBL2041	RET	Drugged	Single protein	CHEMBL2029988	Cep-32496	Small molecule	Inhibitor	ChEMBL	Indication	All	1	Cancers	No
P07949	CHEMBL2041	RET	Drugged	Single protein	CHEMBL4559134	Selpercatinib	Small molecule	Inhibitor	ChEMBL	Indication	All	1	Kidney disease	No
P07949	CHEMBL2041	RET	Drugged	Single protein	CHEMBL572881	Motesanib	Small molecule	Inhibitor	ChEMBL	Indication	All	3	Cancers	No
P07949	CHEMBL2041	RET	Drugged	Single protein	CHEMBL572881	Motesanib	Small molecule	Inhibitor	ChEMBL	Indication	All	1	Cancers	No
P07949	CHEMBL2041	RET	Drugged	Single protein	CHEMBL603469	Lestaurtinib	Small molecule	Inhibitor	ChEMBL	Indication	All	2	Thrombocythemia, essential	No
P07949	CHEMBL2041	RET	Drugged	Single protein	CHEMBL603469	Lestaurtinib	Small molecule	Inhibitor	ChEMBL	Indication	All	2	Psoriasis	No
P07949	CHEMBL2041	RET	Drugged	Single protein	CHEMBL603469	Lestaurtinib	Small molecule	Inhibitor	ChEMBL	Indication	All	2	Polycythemia vera	No
P07949	CHEMBL2041	RET	Drugged	Single protein	CHEMBL603469	Lestaurtinib	Small molecule	Inhibitor	ChEMBL	Indication	All	2	Cancers	No
P07949	CHEMBL2041	RET	Drugged	Single protein	CHEMBL603469	Lestaurtinib	Small molecule	Inhibitor	ChEMBL	Indication	All	1	Cancers	No
P07949	CHEMBL2041	RET	Drugged	Single protein	CHEMBL576982	Quizartinib	Small molecule	Inhibitor	ChEMBL	Indication	All	3	Cancers	No
P07949	CHEMBL2041	RET	Drugged	Single protein	CHEMBL576982	Quizartinib	Small molecule	Inhibitor	ChEMBL	Indication	All	1	Liver diseases	No
P07949	CHEMBL2041	RET	Drugged	Single protein	CHEMBL4559134	Selpercatinib	Small molecule	Inhibitor	ChEMBL	Indication	All	1	Liver diseases	No
P07949	CHEMBL2041	RET	Drugged	Single protein	CHEMBL554	Lapatinib	Small molecule	Inhibitor	ChEMBL	Indication	All	1	Cancers	No
P07949	CHEMBL2041	RET	Drugged	Single protein	CHEMBL2105759	Baricitinib	Small molecule	Inhibitor	ChEMBL	Indication	All	2	Diabetes mellitus, type 1	No
P07949	CHEMBL2041	RET	Drugged	Single protein	CHEMBL2105759	Baricitinib	Small molecule	Inhibitor	ChEMBL	Indication	All	2	Vitiligo	No
P07949	CHEMBL2041	RET	Drugged	Single protein	CHEMBL3301612	Encorafenib	Small molecule	Inhibitor	ChEMBL	Indication	All	4	Cancers	No
P07949	CHEMBL2041	RET	Drugged	Single protein	CHEMBL3301612	Encorafenib	Small molecule	Inhibitor	ChEMBL	Indication	All	2	Pulmonary disease	No
P07949	CHEMBL2041	RET	Drugged	Single protein	CHEMBL3301607	Filgotinib	Small molecule	Inhibitor	ChEMBL	Indication	All	3	Arthritis	No
P07949	CHEMBL2041	RET	Drugged	Single protein	CHEMBL3301607	Filgotinib	Small molecule	Inhibitor	ChEMBL	Indication	All	2	Sjogren's syndrome	No
P07949	CHEMBL2041	RET	Drugged	Single protein	CHEMBL3301607	Filgotinib	Small molecule	Inhibitor	ChEMBL	Indication	All	2	Lupus erythematosus, cutaneous	No
P07949	CHEMBL2041	RET	Drugged	Single protein	CHEMBL3301607	Filgotinib	Small molecule	Inhibitor	ChEMBL	Indication	All	2	Lupus erythematosus, systemic	No
P07949	CHEMBL2041	RET	Drugged	Single protein	CHEMBL3301607	Filgotinib	Small molecule	Inhibitor	ChEMBL	Indication	All	3	Spondylitis, ankylosing	No
P07949	CHEMBL2041	RET	Drugged	Single protein	CHEMBL3301607	Filgotinib	Small molecule	Inhibitor	ChEMBL	Indication	All	2	Inflammatory bowel diseases	No
P07949	CHEMBL2041	RET	Drugged	Single protein	CHEMBL3301607	Filgotinib	Small molecule	Inhibitor	ChEMBL	Indication	All	1	Kidney disease	No
P07949	CHEMBL2041	RET	Drugged	Single protein	CHEMBL3301612	Encorafenib	Small molecule	Inhibitor	ChEMBL	Indication	All	2	Cancers	No
P07949	CHEMBL2041	RET	Drugged	Single protein	CHEMBL3301607	Filgotinib	Small molecule	Inhibitor	ChEMBL	Indication	All	4	Immune system diseases	No
P07949	CHEMBL2041	RET	Drugged	Single protein	CHEMBL3301607	Filgotinib	Small molecule	Inhibitor	ChEMBL	Indication	All	3	Colitis, ulcerative	No
P07949	CHEMBL2041	RET	Drugged	Single protein	CHEMBL3301607	Filgotinib	Small molecule	Inhibitor	ChEMBL	Indication	All	3	Crohn disease	No
P07949	CHEMBL2041	RET	Drugged	Single protein	CHEMBL3187723	Binimetinib	Small molecule	Inhibitor	ChEMBL	Indication	All	1	Cancers	No
P07949	CHEMBL2041	RET	Drugged	Single protein	CHEMBL3187723	Binimetinib	Small molecule	Inhibitor	ChEMBL	Indication	All	4	Cancers	No
P07949	CHEMBL2041	RET	Drugged	Single protein	CHEMBL3187723	Binimetinib	Small molecule	Inhibitor	ChEMBL	Indication	All	3	Cancers	No
P07949	CHEMBL2041	RET	Drugged	Single protein	CHEMBL3187723	Binimetinib	Small molecule	Inhibitor	ChEMBL	Indication	All	2	Cancers	No
P07949	CHEMBL2041	RET	Drugged	Single protein	CHEMBL3187723	Binimetinib	Small molecule	Inhibitor	ChEMBL	Indication	All	2	Cardiomegaly	No
P07949	CHEMBL2041	RET	Drugged	Single protein	CHEMBL3187723	Binimetinib	Small molecule	Inhibitor	ChEMBL	Indication	All	2	Arthritis	No
P07949	CHEMBL2041	RET	Drugged	Single protein	CHEMBL3187723	Binimetinib	Small molecule	Inhibitor	ChEMBL	Indication	All	1	Liver diseases	No
P07949	CHEMBL2041	RET	Drugged	Single protein	CHEMBL3301607	Filgotinib	Small molecule	Inhibitor	ChEMBL	Indication	All	2	Uveitis	No
P07949	CHEMBL2041	RET	Drugged	Single protein	CHEMBL2105759	Baricitinib	Small molecule	Inhibitor	ChEMBL	Indication	All	1	Graft vs host disease	No
P07949	CHEMBL2041	RET	Drugged	Single protein	CHEMBL255863	Nilotinib	Small molecule	Inhibitor	ChEMBL	Indication	All	2	Synovitis, pigmented villonodular	No
P07949	CHEMBL2041	RET	Drugged	Single protein	CHEMBL255863	Nilotinib	Small molecule	Inhibitor	ChEMBL	Indication	All	2	Cerebellar ataxia	No
P07949	CHEMBL2041	RET	Drugged	Single protein	CHEMBL2105759	Baricitinib	Small molecule	Inhibitor	ChEMBL	Indication	All	2	Lichen planus	No
P07949	CHEMBL2041	RET	Drugged	Single protein	CHEMBL2105759	Baricitinib	Small molecule	Inhibitor	ChEMBL	Indication	All	3	Pulmonary disease	No
P07949	CHEMBL2041	RET	Drugged	Single protein	CHEMBL2105759	Baricitinib	Small molecule	Inhibitor	ChEMBL	Indication	All	2	Pneumonia	No
P07949	CHEMBL2041	RET	Drugged	Single protein	CHEMBL2105759	Baricitinib	Small molecule	Inhibitor	ChEMBL	Indication	All	2	Purpura, thrombocytopenic, idiopathic	No
P07949	CHEMBL2041	RET	Drugged	Single protein	CHEMBL2105759	Baricitinib	Small molecule	Inhibitor	ChEMBL	Indication	All	3	Dermatitis, atopic	No
P07949	CHEMBL2041	RET	Drugged	Single protein	CHEMBL2105759	Baricitinib	Small molecule	Inhibitor	ChEMBL	Indication	All	2	Psoriasis	No
P07949	CHEMBL2041	RET	Drugged	Single protein	CHEMBL1983268	Entrectinib	Small molecule	Inhibitor	ChEMBL	Indication	All	2	Cancers	No
P07949	CHEMBL2041	RET	Drugged	Single protein	CHEMBL1983268	Entrectinib	Small molecule	Inhibitor	ChEMBL	Indication	All	1	Cancers	No
P07949	CHEMBL2041	RET	Drugged	Single protein	CHEMBL1983268	Entrectinib	Small molecule	Inhibitor	ChEMBL	Indication	All	4	Cancers	No
P07949	CHEMBL2041	RET	Drugged	Single protein	CHEMBL255863	Nilotinib	Small molecule	Inhibitor	ChEMBL	Indication	All	1	Chordoma	No
P07949	CHEMBL2041	RET	Drugged	Single protein	CHEMBL255863	Nilotinib	Small molecule	Inhibitor	ChEMBL	Indication	All	2	Cancers	No
P07949	CHEMBL2041	RET	Drugged	Single protein	CHEMBL255863	Nilotinib	Small molecule	Inhibitor	ChEMBL	Indication	All	2	Pulmonary hypertension	Yes
P07949	CHEMBL2041	RET	Drugged	Single protein	CHEMBL255863	Nilotinib	Small molecule	Inhibitor	ChEMBL	Indication	All	4	Cancers	No
P07949	CHEMBL2041	RET	Drugged	Single protein	CHEMBL255863	Nilotinib	Small molecule	Inhibitor	ChEMBL	Indication	All	2	Scleroderma	No
P07949	CHEMBL2041	RET	Drugged	Single protein	CHEMBL255863	Nilotinib	Small molecule	Inhibitor	ChEMBL	Indication	All	2	Parkinson disease	No
P07949	CHEMBL2041	RET	Drugged	Single protein	CHEMBL255863	Nilotinib	Small molecule	Inhibitor	ChEMBL	Indication	All	2	Graft vs host disease	No
P07949	CHEMBL2041	RET	Drugged	Single protein	CHEMBL255863	Nilotinib	Small molecule	Inhibitor	ChEMBL	Indication	All	1	Huntington disease	No
P07949	CHEMBL2041	RET	Drugged	Single protein	CHEMBL255863	Nilotinib	Small molecule	Inhibitor	ChEMBL	Indication	All	3	Cancers	No
P07949	CHEMBL2041	RET	Drugged	Single protein	CHEMBL255863	Nilotinib	Small molecule	Inhibitor	ChEMBL	Indication	All	3	Alzheimer disease	No
P07949	CHEMBL2041	RET	Drugged	Single protein	CHEMBL255863	Nilotinib	Small molecule	Inhibitor	ChEMBL	Indication	All	0.5	Cancers	No
P07949	CHEMBL2041	RET	Drugged	Single protein	CHEMBL255863	Nilotinib	Small molecule	Inhibitor	ChEMBL	Indication	All	1	Cancers	No
P07949	CHEMBL3430904	RET	Drugged	Chimeric protein	CHEMBL1289601	Lenvatinib	Small molecule	Inhibitor	ChEMBL	Indication	All	3	Cancers	No
P07949	CHEMBL3430877	RET	Drugged	Chimeric protein	CHEMBL1289601	Lenvatinib	Small molecule	Inhibitor	ChEMBL	Indication	All	2	Retroviridae infection	No
P07949	CHEMBL3430877	RET	Drugged	Chimeric protein	CHEMBL1289601	Lenvatinib	Small molecule	Inhibitor	ChEMBL	Indication	All	4	Cancers	No
Q9H3S1	-	SEM4A	Not yet druggable	-	-	-	-	-	-	-	-	-	-	No
Q9NR46	-	SHLB2	Not yet druggable	-	-	-	-	-	-	-	-	-	-	No
Q9Y286	CHEMBL3603730	SIGL7	Druggable	Single protein	-	-	-	-	-	-	-	-	-	No
Q9BUD6	-	SPON2	Not yet druggable	-	-	-	-	-	-	-	-	-	-	No
Q14515	-	SPRL1	Not yet druggable	-	-	-	-	-	-	-	-	-	-	No
Q8TB22	-	SPT20	Not yet druggable	-	-	-	-	-	-	-	-	-	-	No
Q9UH65	-	SWP70	Not yet druggable	-	-	-	-	-	-	-	-	-	-	No
P42680	CHEMBL4246	TEC	Drugged	Single protein	CHEMBL413	Sirolimus	Small molecule	Inhibitor	ChEMBL	Indication	All	2	Glomerulonephritis, iga	No
P42680	CHEMBL4246	TEC	Drugged	Single protein	CHEMBL413	Sirolimus	Small molecule	Inhibitor	ChEMBL	Indication	All	3	Polycystic kidney, autosomal dominant	No
P42680	CHEMBL4246	TEC	Drugged	Single protein	CHEMBL413	Sirolimus	Small molecule	Inhibitor	ChEMBL	Indication	All	1	Glycogen storage disease type ii	No
P42680	CHEMBL4246	TEC	Drugged	Single protein	CHEMBL413	Sirolimus	Small molecule	Inhibitor	ChEMBL	Indication	All	2	Adenomatous polyposis coli	No
P42680	CHEMBL4246	TEC	Drugged	Single protein	CHEMBL413	Sirolimus	Small molecule	Inhibitor	ChEMBL	Indication	All	1	Frontotemporal dementia	No
P42680	CHEMBL4246	TEC	Drugged	Single protein	CHEMBL413	Sirolimus	Small molecule	Inhibitor	ChEMBL	Indication	All	3	Lichen planus, oral	No
P42680	CHEMBL4246	TEC	Drugged	Single protein	CHEMBL1287853	Fedratinib	Small molecule	Inhibitor	ChEMBL	Indication	All	4	Cancers	No
P42680	CHEMBL4246	TEC	Drugged	Single protein	CHEMBL413	Sirolimus	Small molecule	Inhibitor	ChEMBL	Indication	All	3	Kidney disease	No
P42680	CHEMBL4246	TEC	Drugged	Single protein	CHEMBL413	Sirolimus	Small molecule	Inhibitor	ChEMBL	Indication	All	1	Port-wine stain	No
P42680	CHEMBL4246	TEC	Drugged	Single protein	CHEMBL413	Sirolimus	Small molecule	Inhibitor	ChEMBL	Indication	All	3	Diabetes mellitus, type 1	No
P42680	CHEMBL4246	TEC	Drugged	Single protein	CHEMBL413	Sirolimus	Small molecule	Inhibitor	ChEMBL	Indication	All	1	Alcoholism	No
P42680	CHEMBL4246	TEC	Drugged	Single protein	CHEMBL413	Sirolimus	Small molecule	Inhibitor	ChEMBL	Indication	All	1	Gangliosidoses	No
P42680	CHEMBL4246	TEC	Drugged	Single protein	CHEMBL413	Sirolimus	Small molecule	Inhibitor	ChEMBL	Indication	All	1	Pulmonary disease	No
P42680	CHEMBL4246	TEC	Drugged	Single protein	CHEMBL413	Sirolimus	Small molecule	Inhibitor	ChEMBL	Indication	All	3	Lymphangioleiomyomatosis	No
P42680	CHEMBL4246	TEC	Drugged	Single protein	CHEMBL413	Sirolimus	Small molecule	Inhibitor	ChEMBL	Indication	All	2	Blood pressure disorders	Yes
P42680	CHEMBL4246	TEC	Drugged	Single protein	CHEMBL413	Sirolimus	Small molecule	Inhibitor	ChEMBL	Indication	All	2	Multiple system atrophy	No
P42680	CHEMBL4246	TEC	Drugged	Single protein	CHEMBL413	Sirolimus	Small molecule	Inhibitor	ChEMBL	Indication	All	2	Scleroderma	No
P42680	CHEMBL4246	TEC	Drugged	Single protein	CHEMBL413	Sirolimus	Small molecule	Inhibitor	ChEMBL	Indication	All	2	Glomerulosclerosis, focal segmental	No
P42680	CHEMBL4246	TEC	Drugged	Single protein	CHEMBL413	Sirolimus	Small molecule	Inhibitor	ChEMBL	Indication	All	1	Fibromatosis, aggressive	No
P42680	CHEMBL4246	TEC	Drugged	Single protein	CHEMBL413	Sirolimus	Small molecule	Inhibitor	ChEMBL	Indication	All	1	Uveitis	No
P42680	CHEMBL4246	TEC	Drugged	Single protein	CHEMBL413	Sirolimus	Small molecule	Inhibitor	ChEMBL	Indication	All	2	Hematologic diseases	No
P42680	CHEMBL4246	TEC	Drugged	Single protein	CHEMBL413	Sirolimus	Small molecule	Inhibitor	ChEMBL	Indication	All	1	Granulomatous disease, chronic	No
P42680	CHEMBL4246	TEC	Drugged	Single protein	CHEMBL413	Sirolimus	Small molecule	Inhibitor	ChEMBL	Indication	All	2	Neurofibromatosis 1	No
P42680	CHEMBL4246	TEC	Drugged	Single protein	CHEMBL413	Sirolimus	Small molecule	Inhibitor	ChEMBL	Indication	All	1	Sarcopenia	No
P42680	CHEMBL4246	TEC	Drugged	Single protein	CHEMBL413	Sirolimus	Small molecule	Inhibitor	ChEMBL	Indication	All	2	Amyotrophic lateral sclerosis	No
P42680	CHEMBL4246	TEC	Drugged	Single protein	CHEMBL413	Sirolimus	Small molecule	Inhibitor	ChEMBL	Indication	All	3	Birt-hogg-dube syndrome	No
P42680	CHEMBL4246	TEC	Drugged	Single protein	CHEMBL413	Sirolimus	Small molecule	Inhibitor	ChEMBL	Indication	All	2	Aging	No
P42680	CHEMBL4246	TEC	Drugged	Single protein	CHEMBL413	Sirolimus	Small molecule	Inhibitor	ChEMBL	Indication	All	3	Myositis, inclusion body	No
P42680	CHEMBL4246	TEC	Drugged	Single protein	CHEMBL413	Sirolimus	Small molecule	Inhibitor	ChEMBL	Indication	All	2	Uveitis	No
P42680	CHEMBL4246	TEC	Drugged	Single protein	CHEMBL413	Sirolimus	Small molecule	Inhibitor	ChEMBL	Indication	All	1	Gaucher disease	No
P42680	CHEMBL4246	TEC	Drugged	Single protein	CHEMBL413	Sirolimus	Small molecule	Inhibitor	ChEMBL	Indication	All	2	Retroperitoneal fibrosis	No
P42680	CHEMBL4246	TEC	Drugged	Single protein	CHEMBL413	Sirolimus	Small molecule	Inhibitor	ChEMBL	Indication	All	2	Tuberous sclerosis	No
P42680	CHEMBL4246	TEC	Drugged	Single protein	CHEMBL413	Sirolimus	Small molecule	Inhibitor	ChEMBL	Indication	All	2	Severe combined immunodeficiency	No
P42680	CHEMBL4246	TEC	Drugged	Single protein	CHEMBL413	Sirolimus	Small molecule	Inhibitor	ChEMBL	Indication	All	4	Immune system diseases	No
P42680	CHEMBL4246	TEC	Drugged	Single protein	CHEMBL413	Sirolimus	Small molecule	Inhibitor	ChEMBL	Indication	All	2	Pulmonary disease	No
P42680	CHEMBL4246	TEC	Drugged	Single protein	CHEMBL413	Sirolimus	Small molecule	Inhibitor	ChEMBL	Indication	All	0.5	Pemphigus	No
P42680	CHEMBL4246	TEC	Drugged	Single protein	CHEMBL413	Sirolimus	Small molecule	Inhibitor	ChEMBL	Indication	All	3	Fibroma	No
P42680	CHEMBL4246	TEC	Drugged	Single protein	CHEMBL413	Sirolimus	Small molecule	Inhibitor	ChEMBL	Indication	All	1	Scleritis	No
P42680	CHEMBL4246	TEC	Drugged	Single protein	CHEMBL189963	Palbociclib	Small molecule	Inhibitor	ChEMBL	Indication	All	4	Cancers	No
P42680	CHEMBL4246	TEC	Drugged	Single protein	CHEMBL189963	Palbociclib	Small molecule	Inhibitor	ChEMBL	Indication	All	2	Cancers	No
P42680	CHEMBL4246	TEC	Drugged	Single protein	CHEMBL189963	Palbociclib	Small molecule	Inhibitor	ChEMBL	Indication	All	1	Kidney disease	No
P42680	CHEMBL4246	TEC	Drugged	Single protein	CHEMBL189963	Palbociclib	Small molecule	Inhibitor	ChEMBL	Indication	All	3	Cancers	No
P42680	CHEMBL4246	TEC	Drugged	Single protein	CHEMBL189963	Palbociclib	Small molecule	Inhibitor	ChEMBL	Indication	All	2	Chordoma	No
P42680	CHEMBL4246	TEC	Drugged	Single protein	CHEMBL189963	Palbociclib	Small molecule	Inhibitor	ChEMBL	Indication	All	2	Pulmonary disease	No
P42680	CHEMBL4246	TEC	Drugged	Single protein	CHEMBL1171837	Ponatinib	Small molecule	Inhibitor	ChEMBL	Indication	All	2	Cancers	No
P42680	CHEMBL4246	TEC	Drugged	Single protein	CHEMBL1171837	Ponatinib	Small molecule	Inhibitor	ChEMBL	Indication	All	1	Cancers	No
P42680	CHEMBL4246	TEC	Drugged	Single protein	CHEMBL1171837	Ponatinib	Small molecule	Inhibitor	ChEMBL	Indication	All	4	Cancers	No
P42680	CHEMBL4246	TEC	Drugged	Single protein	CHEMBL1789941	Ruxolitinib	Small molecule	Inhibitor	ChEMBL	Indication	All	4	Polycythemia vera	No
P42680	CHEMBL4246	TEC	Drugged	Single protein	CHEMBL1789941	Ruxolitinib	Small molecule	Inhibitor	ChEMBL	Indication	All	3	Vitiligo	No
P42680	CHEMBL4246	TEC	Drugged	Single protein	CHEMBL1789941	Ruxolitinib	Small molecule	Inhibitor	ChEMBL	Indication	All	2	Arthritis	No
P42680	CHEMBL4246	TEC	Drugged	Single protein	CHEMBL1789941	Ruxolitinib	Small molecule	Inhibitor	ChEMBL	Indication	All	2	Cancers	No
P42680	CHEMBL4246	TEC	Drugged	Single protein	CHEMBL1789941	Ruxolitinib	Small molecule	Inhibitor	ChEMBL	Indication	All	3	Dermatitis, atopic	No
P42680	CHEMBL4246	TEC	Drugged	Single protein	CHEMBL1789941	Ruxolitinib	Small molecule	Inhibitor	ChEMBL	Indication	All	3	Cancers	No
P42680	CHEMBL4246	TEC	Drugged	Single protein	CHEMBL189963	Palbociclib	Small molecule	Inhibitor	ChEMBL	Indication	All	1	Cancers	No
P42680	CHEMBL4246	TEC	Drugged	Single protein	CHEMBL413	Sirolimus	Small molecule	Inhibitor	ChEMBL	Indication	All	2	Graves ophthalmopathy	No
P42680	CHEMBL4246	TEC	Drugged	Single protein	CHEMBL413	Sirolimus	Small molecule	Inhibitor	ChEMBL	Indication	All	2	Macular degeneration	No
P42680	CHEMBL4246	TEC	Drugged	Single protein	CHEMBL413	Sirolimus	Small molecule	Inhibitor	ChEMBL	Indication	All	2	Dry eye syndromes	No
P42680	CHEMBL4246	TEC	Drugged	Single protein	CHEMBL413	Sirolimus	Small molecule	Inhibitor	ChEMBL	Indication	All	3	Graft vs host disease	No
P42680	CHEMBL4246	TEC	Drugged	Single protein	CHEMBL413	Sirolimus	Small molecule	Inhibitor	ChEMBL	Indication	All	2	Beta-thalassemia	No
P42680	CHEMBL4246	TEC	Drugged	Single protein	CHEMBL413	Sirolimus	Small molecule	Inhibitor	ChEMBL	Indication	All	2	Lupus erythematosus, systemic	No
P42680	CHEMBL4246	TEC	Drugged	Single protein	CHEMBL413	Sirolimus	Small molecule	Inhibitor	ChEMBL	Indication	All	2	Wet macular degeneration	No
P42680	CHEMBL4246	TEC	Drugged	Single protein	CHEMBL413	Sirolimus	Small molecule	Inhibitor	ChEMBL	Indication	All	3	Neurofibromatoses	No
P42680	CHEMBL4246	TEC	Drugged	Single protein	CHEMBL413	Sirolimus	Small molecule	Inhibitor	ChEMBL	Indication	All	2	Angiomyolipoma	No
P42680	CHEMBL4246	TEC	Drugged	Single protein	CHEMBL413	Sirolimus	Small molecule	Inhibitor	ChEMBL	Indication	All	1	Thalassemia	No
P42680	CHEMBL4246	TEC	Drugged	Single protein	CHEMBL413	Sirolimus	Small molecule	Inhibitor	ChEMBL	Indication	All	2	Lymphedema	No
P42680	CHEMBL4246	TEC	Drugged	Single protein	CHEMBL413	Sirolimus	Small molecule	Inhibitor	ChEMBL	Indication	All	2	Lupus nephritis	No
P42680	CHEMBL4246	TEC	Drugged	Single protein	CHEMBL413	Sirolimus	Small molecule	Inhibitor	ChEMBL	Indication	All	4	Eye diseases	No
P42680	CHEMBL4246	TEC	Drugged	Single protein	CHEMBL413	Sirolimus	Small molecule	Inhibitor	ChEMBL	Indication	All	1	Acute lung injury	No
P42680	CHEMBL4246	TEC	Drugged	Single protein	CHEMBL413	Sirolimus	Small molecule	Inhibitor	ChEMBL	Indication	All	1	Pulmonary hypertension	Yes
P42680	CHEMBL4246	TEC	Drugged	Single protein	CHEMBL413	Sirolimus	Small molecule	Inhibitor	ChEMBL	Indication	All	2	Immunologic deficiency syndromes	No
P42680	CHEMBL4246	TEC	Drugged	Single protein	CHEMBL413	Sirolimus	Small molecule	Inhibitor	ChEMBL	Indication	All	3	Cardiovascular abnormalities	No
P42680	CHEMBL4246	TEC	Drugged	Single protein	CHEMBL413	Sirolimus	Small molecule	Inhibitor	ChEMBL	Indication	All	1	Heart failure	Yes
P42680	CHEMBL4246	TEC	Drugged	Single protein	CHEMBL413	Sirolimus	Small molecule	Inhibitor	ChEMBL	Indication	All	1	Diabetic retinopathy	No
P42680	CHEMBL4246	TEC	Drugged	Single protein	CHEMBL413	Sirolimus	Small molecule	Inhibitor	ChEMBL	Indication	All	2	Depressive disorder	No
P42680	CHEMBL4246	TEC	Drugged	Single protein	CHEMBL413	Sirolimus	Small molecule	Inhibitor	ChEMBL	Indication	All	2	Anemia	No
P42680	CHEMBL4246	TEC	Drugged	Single protein	CHEMBL413	Sirolimus	Small molecule	Inhibitor	ChEMBL	Indication	All	2	Intracranial aneurysm	No
P42680	CHEMBL4246	TEC	Drugged	Single protein	CHEMBL3545110	Ribociclib	Small molecule	Inhibitor	ChEMBL	Indication	All	2	Cancers	No
P42680	CHEMBL4246	TEC	Drugged	Single protein	CHEMBL3545110	Ribociclib	Small molecule	Inhibitor	ChEMBL	Indication	All	1	Cancers	No
P42680	CHEMBL4246	TEC	Drugged	Single protein	CHEMBL3545110	Ribociclib	Small molecule	Inhibitor	ChEMBL	Indication	All	4	Cancers	No
P42680	CHEMBL4246	TEC	Drugged	Single protein	CHEMBL3545110	Ribociclib	Small molecule	Inhibitor	ChEMBL	Indication	All	1	Kidney disease	No
P42680	CHEMBL4246	TEC	Drugged	Single protein	CHEMBL1873475	Ibrutinib	Small molecule	Inhibitor	ChEMBL	Indication	All	2	Cancers	No
P42680	CHEMBL4246	TEC	Drugged	Single protein	CHEMBL1873475	Ibrutinib	Small molecule	Inhibitor	ChEMBL	Indication	All	2	Anemia	No
P42680	CHEMBL4246	TEC	Drugged	Single protein	CHEMBL1873475	Ibrutinib	Small molecule	Inhibitor	ChEMBL	Indication	All	4	Cancers	No
P42680	CHEMBL4246	TEC	Drugged	Single protein	CHEMBL1873475	Ibrutinib	Small molecule	Inhibitor	ChEMBL	Indication	All	1	Liver diseases	No
P42680	CHEMBL4246	TEC	Drugged	Single protein	CHEMBL1873475	Ibrutinib	Small molecule	Inhibitor	ChEMBL	Indication	All	3	Graft vs host disease	No
P42680	CHEMBL4246	TEC	Drugged	Single protein	CHEMBL1873475	Ibrutinib	Small molecule	Inhibitor	ChEMBL	Indication	All	3	Cancers	No
P42680	CHEMBL4246	TEC	Drugged	Single protein	CHEMBL1873475	Ibrutinib	Small molecule	Inhibitor	ChEMBL	Indication	All	1	Cancers	No
P42680	CHEMBL4246	TEC	Drugged	Single protein	CHEMBL1873475	Ibrutinib	Small molecule	Inhibitor	ChEMBL	Indication	All	2	Anaphylaxis	No
P42680	CHEMBL4246	TEC	Drugged	Single protein	CHEMBL1873475	Ibrutinib	Small molecule	Inhibitor	ChEMBL	Indication	All	2	Food hypersensitivity	No
P42680	CHEMBL4246	TEC	Drugged	Single protein	CHEMBL1873475	Ibrutinib	Small molecule	Inhibitor	ChEMBL	Indication	All	2	Amyloidosis	No
P42680	CHEMBL4246	TEC	Drugged	Single protein	CHEMBL1873475	Ibrutinib	Small molecule	Inhibitor	ChEMBL	Indication	All	2	Pulmonary disease	No
P42680	CHEMBL4246	TEC	Drugged	Single protein	CHEMBL554	Lapatinib	Small molecule	Inhibitor	ChEMBL	Indication	All	3	Brain diseases	No
P42680	CHEMBL4246	TEC	Drugged	Single protein	CHEMBL3989868	Tucatinib	Small molecule	Inhibitor	ChEMBL	Indication	All	4	Cancers	No
P42680	CHEMBL4246	TEC	Drugged	Single protein	CHEMBL554	Lapatinib	Small molecule	Inhibitor	ChEMBL	Indication	All	1	Kidney disease	No
P42680	CHEMBL4246	TEC	Drugged	Single protein	CHEMBL554	Lapatinib	Small molecule	Inhibitor	ChEMBL	Indication	All	2	Cancers	No
P42680	CHEMBL4246	TEC	Drugged	Single protein	CHEMBL1336	Sorafenib	Small molecule	Inhibitor	ChEMBL	Indication	All	1	Thrombosis	Yes
P42680	CHEMBL4246	TEC	Drugged	Single protein	CHEMBL535	Sunitinib	Small molecule	Inhibitor	ChEMBL	Indication	All	2	Cancers	No
P42680	CHEMBL4246	TEC	Drugged	Single protein	CHEMBL535	Sunitinib	Small molecule	Inhibitor	ChEMBL	Indication	All	3	Cancers	No
P42680	CHEMBL4246	TEC	Drugged	Single protein	CHEMBL535	Sunitinib	Small molecule	Inhibitor	ChEMBL	Indication	All	4	Cancers	No
P42680	CHEMBL4246	TEC	Drugged	Single protein	CHEMBL535	Sunitinib	Small molecule	Inhibitor	ChEMBL	Indication	All	1	Cancers	No
P42680	CHEMBL4246	TEC	Drugged	Single protein	CHEMBL535	Sunitinib	Small molecule	Inhibitor	ChEMBL	Indication	All	2	Ascites	No
P42680	CHEMBL4246	TEC	Drugged	Single protein	CHEMBL535	Sunitinib	Small molecule	Inhibitor	ChEMBL	Indication	All	2	Pheochromocytoma	No
P42680	CHEMBL4246	TEC	Drugged	Single protein	CHEMBL535	Sunitinib	Small molecule	Inhibitor	ChEMBL	Indication	All	1	Hemorrhagic fever, ebola	No
P42680	CHEMBL4246	TEC	Drugged	Single protein	CHEMBL535	Sunitinib	Small molecule	Inhibitor	ChEMBL	Indication	All	2	Von hippel-lindau disease	No
P42680	CHEMBL4246	TEC	Drugged	Single protein	CHEMBL1289494	Tivozanib	Small molecule	Inhibitor	ChEMBL	Indication	All	1	Cancers	No
P42680	CHEMBL4246	TEC	Drugged	Single protein	CHEMBL1289494	Tivozanib	Small molecule	Inhibitor	ChEMBL	Indication	All	4	Cancers	No
P42680	CHEMBL4246	TEC	Drugged	Single protein	CHEMBL1289494	Tivozanib	Small molecule	Inhibitor	ChEMBL	Indication	All	2	Cancers	No
P42680	CHEMBL4246	TEC	Drugged	Single protein	CHEMBL1289494	Tivozanib	Small molecule	Inhibitor	ChEMBL	Indication	All	1	Liver diseases	No
P42680	CHEMBL4246	TEC	Drugged	Single protein	CHEMBL554	Lapatinib	Small molecule	Inhibitor	ChEMBL	Indication	All	1	Cancers	No
P42680	CHEMBL4246	TEC	Drugged	Single protein	CHEMBL554	Lapatinib	Small molecule	Inhibitor	ChEMBL	Indication	All	4	Cancers	No
P42680	CHEMBL4246	TEC	Drugged	Single protein	CHEMBL554	Lapatinib	Small molecule	Inhibitor	ChEMBL	Indication	All	3	Cancers	No
P42680	CHEMBL4246	TEC	Drugged	Single protein	CHEMBL413	Sirolimus	Small molecule	Inhibitor	ChEMBL	Indication	All	1	Hyperinsulinism	No
P42680	CHEMBL4246	TEC	Drugged	Single protein	CHEMBL3989868	Tucatinib	Small molecule	Inhibitor	ChEMBL	Indication	All	1	Cancers	No
P42680	CHEMBL4246	TEC	Drugged	Single protein	CHEMBL3989868	Tucatinib	Small molecule	Inhibitor	ChEMBL	Indication	All	1	Liver diseases	No
P42680	CHEMBL4246	TEC	Drugged	Single protein	CHEMBL413	Sirolimus	Small molecule	Inhibitor	ChEMBL	Indication	All	1	Cancers	No
P42680	CHEMBL4246	TEC	Drugged	Single protein	CHEMBL413	Sirolimus	Small molecule	Inhibitor	ChEMBL	Indication	All	3	Cancers	No
P42680	CHEMBL4246	TEC	Drugged	Single protein	CHEMBL413	Sirolimus	Small molecule	Inhibitor	ChEMBL	Indication	All	2	Vascular malformations	No
P42680	CHEMBL4246	TEC	Drugged	Single protein	CHEMBL413	Sirolimus	Small molecule	Inhibitor	ChEMBL	Indication	All	1	Hypercholesterolemia	No
P42680	CHEMBL4246	TEC	Drugged	Single protein	CHEMBL413	Sirolimus	Small molecule	Inhibitor	ChEMBL	Indication	All	2	Cancers	No
P42680	CHEMBL4246	TEC	Drugged	Single protein	CHEMBL413	Sirolimus	Small molecule	Inhibitor	ChEMBL	Indication	All	1	Multiple sclerosis	No
P42680	CHEMBL4246	TEC	Drugged	Single protein	CHEMBL413	Sirolimus	Small molecule	Inhibitor	ChEMBL	Indication	All	1	Hiv infection	No
P42680	CHEMBL4246	TEC	Drugged	Single protein	CHEMBL413	Sirolimus	Small molecule	Inhibitor	ChEMBL	Indication	All	2	Kidney disease	No
P42680	CHEMBL4246	TEC	Drugged	Single protein	CHEMBL413	Sirolimus	Small molecule	Inhibitor	ChEMBL	Indication	All	1	Kidney disease	No
P42680	CHEMBL4246	TEC	Drugged	Single protein	CHEMBL413	Sirolimus	Small molecule	Inhibitor	ChEMBL	Indication	All	2	Vitiligo	No
P42680	CHEMBL4246	TEC	Drugged	Single protein	CHEMBL413	Sirolimus	Small molecule	Inhibitor	ChEMBL	Indication	All	3	Pachyonychia congenita	No
P42680	CHEMBL4246	TEC	Drugged	Single protein	CHEMBL413	Sirolimus	Small molecule	Inhibitor	ChEMBL	Indication	All	2	Sturge-weber syndrome	No
P42680	CHEMBL4246	TEC	Drugged	Single protein	CHEMBL1789941	Ruxolitinib	Small molecule	Inhibitor	ChEMBL	Indication	All	2	Psoriasis	No
P42680	CHEMBL4246	TEC	Drugged	Single protein	CHEMBL413	Sirolimus	Small molecule	Inhibitor	ChEMBL	Indication	All	1	Parkinson disease	No
P42680	CHEMBL4246	TEC	Drugged	Single protein	CHEMBL413	Sirolimus	Small molecule	Inhibitor	ChEMBL	Indication	All	2	Sarcoidosis	No
P42680	CHEMBL4246	TEC	Drugged	Single protein	CHEMBL413	Sirolimus	Small molecule	Inhibitor	ChEMBL	Indication	All	2	Intracranial arteriovenous malformations	No
P42680	CHEMBL4246	TEC	Drugged	Single protein	CHEMBL3989868	Tucatinib	Small molecule	Inhibitor	ChEMBL	Indication	All	2	Cancers	No
P42680	CHEMBL4246	TEC	Drugged	Single protein	CHEMBL2146883	Cobimetinib	Small molecule	Inhibitor	ChEMBL	Indication	All	2	Intracranial arteriovenous malformations	No
P42680	CHEMBL4246	TEC	Drugged	Single protein	CHEMBL2146883	Cobimetinib	Small molecule	Inhibitor	ChEMBL	Indication	All	3	Cancers	No
P42680	CHEMBL4246	TEC	Drugged	Single protein	CHEMBL3989868	Tucatinib	Small molecule	Inhibitor	ChEMBL	Indication	All	3	Cancers	No
P42680	CHEMBL4246	TEC	Drugged	Single protein	CHEMBL2110732	Dacomitinib	Small molecule	Inhibitor	ChEMBL	Indication	All	3	Cancers	No
P42680	CHEMBL4246	TEC	Drugged	Single protein	CHEMBL2110732	Dacomitinib	Small molecule	Inhibitor	ChEMBL	Indication	All	1	Liver diseases	No
P42680	CHEMBL4246	TEC	Drugged	Single protein	CHEMBL2110732	Dacomitinib	Small molecule	Inhibitor	ChEMBL	Indication	All	1	Cancers	No
P42680	CHEMBL4246	TEC	Drugged	Single protein	CHEMBL2110732	Dacomitinib	Small molecule	Inhibitor	ChEMBL	Indication	All	2	Cancers	No
P42680	CHEMBL4246	TEC	Drugged	Single protein	CHEMBL2110732	Dacomitinib	Small molecule	Inhibitor	ChEMBL	Indication	All	4	Cancers	No
P42680	CHEMBL4246	TEC	Drugged	Single protein	CHEMBL2216870	Idelalisib	Small molecule	Inhibitor	ChEMBL	Indication	All	2	Cancers	No
P42680	CHEMBL4246	TEC	Drugged	Single protein	CHEMBL2216870	Idelalisib	Small molecule	Inhibitor	ChEMBL	Indication	All	1	Cancers	No
P42680	CHEMBL4246	TEC	Drugged	Single protein	CHEMBL2216870	Idelalisib	Small molecule	Inhibitor	ChEMBL	Indication	All	4	Cancers	No
P42680	CHEMBL4246	TEC	Drugged	Single protein	CHEMBL2216870	Idelalisib	Small molecule	Inhibitor	ChEMBL	Indication	All	2	Amyloidosis	No
P42680	CHEMBL4246	TEC	Drugged	Single protein	CHEMBL2216870	Idelalisib	Small molecule	Inhibitor	ChEMBL	Indication	All	3	Cancers	No
P42680	CHEMBL4246	TEC	Drugged	Single protein	CHEMBL2216870	Idelalisib	Small molecule	Inhibitor	ChEMBL	Indication	All	1	Rhinitis, allergic, seasonal	No
P42680	CHEMBL4246	TEC	Drugged	Single protein	CHEMBL2146883	Cobimetinib	Small molecule	Inhibitor	ChEMBL	Indication	All	1	Cancers	No
P42680	CHEMBL4246	TEC	Drugged	Single protein	CHEMBL2146883	Cobimetinib	Small molecule	Inhibitor	ChEMBL	Indication	All	2	Cancers	No
P42680	CHEMBL4246	TEC	Drugged	Single protein	CHEMBL2146883	Cobimetinib	Small molecule	Inhibitor	ChEMBL	Indication	All	4	Cancers	No
P42680	CHEMBL4246	TEC	Drugged	Single protein	CHEMBL2146883	Cobimetinib	Small molecule	Inhibitor	ChEMBL	Indication	All	0.5	Cancers	No
P42680	CHEMBL4246	TEC	Drugged	Single protein	CHEMBL1789941	Ruxolitinib	Small molecule	Inhibitor	ChEMBL	Indication	All	3	Pulmonary disease	No
P42680	CHEMBL4246	TEC	Drugged	Single protein	CHEMBL1789941	Ruxolitinib	Small molecule	Inhibitor	ChEMBL	Indication	All	4	Cancers	No
P42680	CHEMBL4246	TEC	Drugged	Single protein	CHEMBL1789941	Ruxolitinib	Small molecule	Inhibitor	ChEMBL	Indication	All	2	Cachexia	No
P42680	CHEMBL4246	TEC	Drugged	Single protein	CHEMBL1289926	Axitinib	Small molecule	Inhibitor	ChEMBL	Indication	All	4	Cancers	No
P42680	CHEMBL4246	TEC	Drugged	Single protein	CHEMBL1289926	Axitinib	Small molecule	Inhibitor	ChEMBL	Indication	All	3	Cancers	No
P42680	CHEMBL4246	TEC	Drugged	Single protein	CHEMBL1289926	Axitinib	Small molecule	Inhibitor	ChEMBL	Indication	All	1	Cancers	No
P42680	CHEMBL4246	TEC	Drugged	Single protein	CHEMBL1289926	Axitinib	Small molecule	Inhibitor	ChEMBL	Indication	All	1	Endometriosis	No
P42680	CHEMBL4246	TEC	Drugged	Single protein	CHEMBL502835	Nintedanib	Small molecule	Inhibitor	ChEMBL	Indication	All	2	Bronchiolitis obliterans	No
P42680	CHEMBL4246	TEC	Drugged	Single protein	CHEMBL502835	Nintedanib	Small molecule	Inhibitor	ChEMBL	Indication	All	2	Cancers	No
P42680	CHEMBL4246	TEC	Drugged	Single protein	CHEMBL1289926	Axitinib	Small molecule	Inhibitor	ChEMBL	Indication	All	2	Cancers	No
P42680	CHEMBL4246	TEC	Drugged	Single protein	CHEMBL502835	Nintedanib	Small molecule	Inhibitor	ChEMBL	Indication	All	1	Cancers	No
P42680	CHEMBL4246	TEC	Drugged	Single protein	CHEMBL502835	Nintedanib	Small molecule	Inhibitor	ChEMBL	Indication	All	3	Cancers	No
P42680	CHEMBL4246	TEC	Drugged	Single protein	CHEMBL502835	Nintedanib	Small molecule	Inhibitor	ChEMBL	Indication	All	3	Pulmonary fibrosis	No
P42680	CHEMBL4246	TEC	Drugged	Single protein	CHEMBL502835	Nintedanib	Small molecule	Inhibitor	ChEMBL	Indication	All	1	Pulmonary disease	No
P42680	CHEMBL4246	TEC	Drugged	Single protein	CHEMBL502835	Nintedanib	Small molecule	Inhibitor	ChEMBL	Indication	All	4	Cancers	No
P42680	CHEMBL4246	TEC	Drugged	Single protein	CHEMBL502835	Nintedanib	Small molecule	Inhibitor	ChEMBL	Indication	All	2	Telangiectasia, hereditary hemorrhagic	No
P42680	CHEMBL4246	TEC	Drugged	Single protein	CHEMBL502835	Nintedanib	Small molecule	Inhibitor	ChEMBL	Indication	All	2	Lymphangioleiomyomatosis	No
P42680	CHEMBL4246	TEC	Drugged	Single protein	CHEMBL502835	Nintedanib	Small molecule	Inhibitor	ChEMBL	Indication	All	3	Pulmonary disease	No
P42680	CHEMBL4246	TEC	Drugged	Single protein	CHEMBL180022	Neratinib	Small molecule	Inhibitor	ChEMBL	Indication	All	2	Cancers	No
P42680	CHEMBL4246	TEC	Drugged	Single protein	CHEMBL180022	Neratinib	Small molecule	Inhibitor	ChEMBL	Indication	All	1	Cancers	No
P42680	CHEMBL4246	TEC	Drugged	Single protein	CHEMBL180022	Neratinib	Small molecule	Inhibitor	ChEMBL	Indication	All	4	Cancers	No
P42680	CHEMBL4246	TEC	Drugged	Single protein	CHEMBL288441	Bosutinib	Small molecule	Inhibitor	ChEMBL	Indication	All	4	Cancers	No
P42680	CHEMBL4246	TEC	Drugged	Single protein	CHEMBL1287853	Fedratinib	Small molecule	Inhibitor	ChEMBL	Indication	All	1	Kidney disease	No
P42680	CHEMBL4246	TEC	Drugged	Single protein	CHEMBL1287853	Fedratinib	Small molecule	Inhibitor	ChEMBL	Indication	All	1	Liver diseases	No
P42680	CHEMBL4246	TEC	Drugged	Single protein	CHEMBL1287853	Fedratinib	Small molecule	Inhibitor	ChEMBL	Indication	All	2	Cancers	No
P42680	CHEMBL4246	TEC	Drugged	Single protein	CHEMBL1287853	Fedratinib	Small molecule	Inhibitor	ChEMBL	Indication	All	1	Cancers	No
P42680	CHEMBL4246	TEC	Drugged	Single protein	CHEMBL1201182	Temsirolimus	Small molecule	Inhibitor	ChEMBL	Indication	All	4	Cancers	No
P42680	CHEMBL4246	TEC	Drugged	Single protein	CHEMBL1201182	Temsirolimus	Small molecule	Inhibitor	ChEMBL	Indication	All	3	Cancers	No
P42680	CHEMBL4246	TEC	Drugged	Single protein	CHEMBL1201182	Temsirolimus	Small molecule	Inhibitor	ChEMBL	Indication	All	1	Cancers	No
P42680	CHEMBL4246	TEC	Drugged	Single protein	CHEMBL1201182	Temsirolimus	Small molecule	Inhibitor	ChEMBL	Indication	All	2	Cancers	No
P42680	CHEMBL4246	TEC	Drugged	Single protein	CHEMBL1201182	Temsirolimus	Small molecule	Inhibitor	ChEMBL	Indication	All	2	Retroviridae infection	No
P42680	CHEMBL4246	TEC	Drugged	Single protein	CHEMBL1201182	Temsirolimus	Small molecule	Inhibitor	ChEMBL	Indication	All	2	Multiple sclerosis	No
P42680	CHEMBL4246	TEC	Drugged	Single protein	CHEMBL1201182	Temsirolimus	Small molecule	Inhibitor	ChEMBL	Indication	All	2	Arthritis	No
P42680	CHEMBL4246	TEC	Drugged	Single protein	CHEMBL1201182	Temsirolimus	Small molecule	Inhibitor	ChEMBL	Indication	All	2	Ischemia	Yes
P42680	CHEMBL4246	TEC	Drugged	Single protein	CHEMBL1201182	Temsirolimus	Small molecule	Inhibitor	ChEMBL	Indication	All	2	Adenoma	No
P42680	CHEMBL4246	TEC	Drugged	Single protein	CHEMBL1201182	Temsirolimus	Small molecule	Inhibitor	ChEMBL	Indication	All	2	Coronary heart disease	Yes
P42680	CHEMBL4246	TEC	Drugged	Single protein	CHEMBL502835	Nintedanib	Small molecule	Inhibitor	ChEMBL	Indication	All	4	Scleroderma	No
P42680	CHEMBL4246	TEC	Drugged	Single protein	CHEMBL502835	Nintedanib	Small molecule	Inhibitor	ChEMBL	Indication	All	4	Idiopathic pulmonary fibrosis	No
P42680	CHEMBL4246	TEC	Drugged	Single protein	CHEMBL477772	Pazopanib	Small molecule	Inhibitor	ChEMBL	Indication	All	2	Cancers	No
P42680	CHEMBL4246	TEC	Drugged	Single protein	CHEMBL477772	Pazopanib	Small molecule	Inhibitor	ChEMBL	Indication	All	1	Cancers	No
P42680	CHEMBL4246	TEC	Drugged	Single protein	CHEMBL601719	Crizotinib	Small molecule	Inhibitor	ChEMBL	Indication	All	2	Cancers	No
P42680	CHEMBL4246	TEC	Drugged	Single protein	CHEMBL601719	Crizotinib	Small molecule	Inhibitor	ChEMBL	Indication	All	1	Kidney disease	No
P42680	CHEMBL4246	TEC	Drugged	Single protein	CHEMBL601719	Crizotinib	Small molecule	Inhibitor	ChEMBL	Indication	All	4	Cancers	No
P42680	CHEMBL4246	TEC	Drugged	Single protein	CHEMBL601719	Crizotinib	Small molecule	Inhibitor	ChEMBL	Indication	All	2	Neurofibromatosis 2	No
P42680	CHEMBL4246	TEC	Drugged	Single protein	CHEMBL601719	Crizotinib	Small molecule	Inhibitor	ChEMBL	Indication	All	1	Cancers	No
P42680	CHEMBL4246	TEC	Drugged	Single protein	CHEMBL601719	Crizotinib	Small molecule	Inhibitor	ChEMBL	Indication	All	2	Granuloma, plasma cell	No
P42680	CHEMBL4246	TEC	Drugged	Single protein	CHEMBL601719	Crizotinib	Small molecule	Inhibitor	ChEMBL	Indication	All	3	Cancers	No
P42680	CHEMBL4246	TEC	Drugged	Single protein	CHEMBL3707348	Acalabrutinib	Small molecule	Inhibitor	ChEMBL	Indication	All	2	Cancers	No
P42680	CHEMBL4246	TEC	Drugged	Single protein	CHEMBL3707348	Acalabrutinib	Small molecule	Inhibitor	ChEMBL	Indication	All	3	Pulmonary disease	No
P42680	CHEMBL4246	TEC	Drugged	Single protein	CHEMBL3707348	Acalabrutinib	Small molecule	Inhibitor	ChEMBL	Indication	All	4	Cancers	No
P42680	CHEMBL4246	TEC	Drugged	Single protein	CHEMBL3707348	Acalabrutinib	Small molecule	Inhibitor	ChEMBL	Indication	All	1	Cancers	No
P42680	CHEMBL4246	TEC	Drugged	Single protein	CHEMBL3707348	Acalabrutinib	Small molecule	Inhibitor	ChEMBL	Indication	All	2	Arthritis	No
P42680	CHEMBL4246	TEC	Drugged	Single protein	CHEMBL3707348	Acalabrutinib	Small molecule	Inhibitor	ChEMBL	Indication	All	1	Communicable diseases	No
P42680	CHEMBL4246	TEC	Drugged	Single protein	CHEMBL3707348	Acalabrutinib	Small molecule	Inhibitor	ChEMBL	Indication	All	3	Cancers	No
P42680	CHEMBL4246	TEC	Drugged	Single protein	CHEMBL3707348	Acalabrutinib	Small molecule	Inhibitor	ChEMBL	Indication	All	2	Food hypersensitivity	No
P42680	CHEMBL4246	TEC	Drugged	Single protein	CHEMBL1908391	Masitinib	Small molecule	Inhibitor	ChEMBL	Indication	All	4	Cancers	No
P42680	CHEMBL4246	TEC	Drugged	Single protein	CHEMBL288441	Bosutinib	Small molecule	Inhibitor	ChEMBL	Indication	All	2	Polycystic kidney, autosomal dominant	No
P42680	CHEMBL4246	TEC	Drugged	Single protein	CHEMBL1908391	Masitinib	Small molecule	Inhibitor	ChEMBL	Indication	All	3	Alzheimer disease	No
P42680	CHEMBL4246	TEC	Drugged	Single protein	CHEMBL1908391	Masitinib	Small molecule	Inhibitor	ChEMBL	Indication	All	2	Psoriasis	No
P42680	CHEMBL4246	TEC	Drugged	Single protein	CHEMBL477772	Pazopanib	Small molecule	Inhibitor	ChEMBL	Indication	All	4	Cancers	No
P42680	CHEMBL4246	TEC	Drugged	Single protein	CHEMBL477772	Pazopanib	Small molecule	Inhibitor	ChEMBL	Indication	All	1	Corneal neovascularization	No
P42680	CHEMBL4246	TEC	Drugged	Single protein	CHEMBL477772	Pazopanib	Small molecule	Inhibitor	ChEMBL	Indication	All	2	Macular degeneration	No
P42680	CHEMBL4246	TEC	Drugged	Single protein	CHEMBL477772	Pazopanib	Small molecule	Inhibitor	ChEMBL	Indication	All	1	Psoriasis	No
P42680	CHEMBL4246	TEC	Drugged	Single protein	CHEMBL477772	Pazopanib	Small molecule	Inhibitor	ChEMBL	Indication	All	3	Cancers	No
P42680	CHEMBL4246	TEC	Drugged	Single protein	CHEMBL477772	Pazopanib	Small molecule	Inhibitor	ChEMBL	Indication	All	2	Von hippel-lindau disease	No
P42680	CHEMBL4246	TEC	Drugged	Single protein	CHEMBL477772	Pazopanib	Small molecule	Inhibitor	ChEMBL	Indication	All	2	Retroviridae infection	No
P42680	CHEMBL4246	TEC	Drugged	Single protein	CHEMBL477772	Pazopanib	Small molecule	Inhibitor	ChEMBL	Indication	All	2	Telangiectasia, hereditary hemorrhagic	No
P42680	CHEMBL4246	TEC	Drugged	Single protein	CHEMBL477772	Pazopanib	Small molecule	Inhibitor	ChEMBL	Indication	All	2	Lymphedema	No
P42680	CHEMBL4246	TEC	Drugged	Single protein	CHEMBL1908391	Masitinib	Small molecule	Inhibitor	ChEMBL	Indication	All	2	Pulmonary disease	No
P42680	CHEMBL4246	TEC	Drugged	Single protein	CHEMBL1908391	Masitinib	Small molecule	Inhibitor	ChEMBL	Indication	All	3	Multiple sclerosis	No
P42680	CHEMBL4246	TEC	Drugged	Single protein	CHEMBL1908391	Masitinib	Small molecule	Inhibitor	ChEMBL	Indication	All	2	Arthritis	No
P42680	CHEMBL4246	TEC	Drugged	Single protein	CHEMBL1908391	Masitinib	Small molecule	Inhibitor	ChEMBL	Indication	All	3	Amyotrophic lateral sclerosis	No
P42680	CHEMBL4246	TEC	Drugged	Single protein	CHEMBL1908391	Masitinib	Small molecule	Inhibitor	ChEMBL	Indication	All	2	Cancers	No
P42680	CHEMBL4246	TEC	Drugged	Single protein	CHEMBL1908391	Masitinib	Small molecule	Inhibitor	ChEMBL	Indication	All	3	Cancers	No
P42680	CHEMBL4246	TEC	Drugged	Single protein	CHEMBL1908391	Masitinib	Small molecule	Inhibitor	ChEMBL	Indication	All	3	Pulmonary disease	No
P42680	CHEMBL4246	TEC	Drugged	Single protein	CHEMBL288441	Bosutinib	Small molecule	Inhibitor	ChEMBL	Indication	All	1	Dementia	No
P42680	CHEMBL4246	TEC	Drugged	Single protein	CHEMBL288441	Bosutinib	Small molecule	Inhibitor	ChEMBL	Indication	All	2	Cancers	No
P42680	CHEMBL4246	TEC	Drugged	Single protein	CHEMBL288441	Bosutinib	Small molecule	Inhibitor	ChEMBL	Indication	All	1	Cancers	No
P42680	CHEMBL4246	TEC	Drugged	Single protein	CHEMBL3402762	Tepotinib	Small molecule	Inhibitor	ChEMBL	Indication	All	2	Cancers	No
P42680	CHEMBL4246	TEC	Drugged	Single protein	CHEMBL3402762	Tepotinib	Small molecule	Inhibitor	ChEMBL	Indication	All	1	Liver diseases	No
P42680	CHEMBL4246	TEC	Drugged	Single protein	CHEMBL3402762	Tepotinib	Small molecule	Inhibitor	ChEMBL	Indication	All	1	Cancers	No
P42680	CHEMBL4246	TEC	Drugged	Single protein	CHEMBL3402762	Tepotinib	Small molecule	Inhibitor	ChEMBL	Indication	All	4	Cancers	No
P42680	CHEMBL4246	TEC	Drugged	Single protein	CHEMBL1421	Dasatinib	Small molecule	Inhibitor	ChEMBL	Indication	All	2	Cancers	No
P42680	CHEMBL4246	TEC	Drugged	Single protein	CHEMBL1421	Dasatinib	Small molecule	Inhibitor	ChEMBL	Indication	All	2	Kidney disease	No
P42680	CHEMBL4246	TEC	Drugged	Single protein	CHEMBL1421	Dasatinib	Small molecule	Inhibitor	ChEMBL	Indication	All	1	Cancers	No
P42680	CHEMBL4246	TEC	Drugged	Single protein	CHEMBL1421	Dasatinib	Small molecule	Inhibitor	ChEMBL	Indication	All	2	Brain diseases	No
P42680	CHEMBL4246	TEC	Drugged	Single protein	CHEMBL1421	Dasatinib	Small molecule	Inhibitor	ChEMBL	Indication	All	3	Cancers	No
P42680	CHEMBL4246	TEC	Drugged	Single protein	CHEMBL1421	Dasatinib	Small molecule	Inhibitor	ChEMBL	Indication	All	1	Alzheimer disease	No
P42680	CHEMBL4246	TEC	Drugged	Single protein	CHEMBL1421	Dasatinib	Small molecule	Inhibitor	ChEMBL	Indication	All	1	Immunoblastic lymphadenopathy	No
P42680	CHEMBL4246	TEC	Drugged	Single protein	CHEMBL1421	Dasatinib	Small molecule	Inhibitor	ChEMBL	Indication	All	2	Polycythemia vera	No
P42680	CHEMBL4246	TEC	Drugged	Single protein	CHEMBL1421	Dasatinib	Small molecule	Inhibitor	ChEMBL	Indication	All	2	Aging	No
P42680	CHEMBL4246	TEC	Drugged	Single protein	CHEMBL1421	Dasatinib	Small molecule	Inhibitor	ChEMBL	Indication	All	4	Cancers	No
P42680	CHEMBL4246	TEC	Drugged	Single protein	CHEMBL1421	Dasatinib	Small molecule	Inhibitor	ChEMBL	Indication	All	0.5	Cancers	No
P42680	CHEMBL4246	TEC	Drugged	Single protein	CHEMBL1789941	Ruxolitinib	Small molecule	Inhibitor	ChEMBL	Indication	All	2	Hypereosinophilic syndrome	No
P42680	CHEMBL4246	TEC	Drugged	Single protein	CHEMBL1421	Dasatinib	Small molecule	Inhibitor	ChEMBL	Indication	All	1	Idiopathic pulmonary fibrosis	No
P42680	CHEMBL4246	TEC	Drugged	Single protein	CHEMBL1789941	Ruxolitinib	Small molecule	Inhibitor	ChEMBL	Indication	All	2	Bronchiolitis obliterans	No
P42680	CHEMBL4246	TEC	Drugged	Single protein	CHEMBL1789941	Ruxolitinib	Small molecule	Inhibitor	ChEMBL	Indication	All	1	Pneumonia	No
P42680	CHEMBL4246	TEC	Drugged	Single protein	CHEMBL1789941	Ruxolitinib	Small molecule	Inhibitor	ChEMBL	Indication	All	3	Graft vs host disease	No
P42680	CHEMBL4246	TEC	Drugged	Single protein	CHEMBL1336	Sorafenib	Small molecule	Inhibitor	ChEMBL	Indication	All	3	Fibromatosis, aggressive	No
P42680	CHEMBL4246	TEC	Drugged	Single protein	CHEMBL1789941	Ruxolitinib	Small molecule	Inhibitor	ChEMBL	Indication	All	1	Kidney disease	No
P42680	CHEMBL4246	TEC	Drugged	Single protein	CHEMBL1789941	Ruxolitinib	Small molecule	Inhibitor	ChEMBL	Indication	All	3	Alopecia	No
P42680	CHEMBL4246	TEC	Drugged	Single protein	CHEMBL1789941	Ruxolitinib	Small molecule	Inhibitor	ChEMBL	Indication	All	1	Cancers	No
P42680	CHEMBL4246	TEC	Drugged	Single protein	CHEMBL1789941	Ruxolitinib	Small molecule	Inhibitor	ChEMBL	Indication	All	1	Liver diseases	No
P42680	CHEMBL4246	TEC	Drugged	Single protein	CHEMBL1789941	Ruxolitinib	Small molecule	Inhibitor	ChEMBL	Indication	All	2	Necrobiosis lipoidica	No
P42680	CHEMBL4246	TEC	Drugged	Single protein	CHEMBL1789941	Ruxolitinib	Small molecule	Inhibitor	ChEMBL	Indication	All	2	Lupus erythematosus, discoid	No
P42680	CHEMBL4246	TEC	Drugged	Single protein	CHEMBL1789941	Ruxolitinib	Small molecule	Inhibitor	ChEMBL	Indication	All	1	Dermatitis	No
P42680	CHEMBL4246	TEC	Drugged	Single protein	CHEMBL1789941	Ruxolitinib	Small molecule	Inhibitor	ChEMBL	Indication	All	2	Lichen planus	No
P42680	CHEMBL4246	TEC	Drugged	Single protein	CHEMBL1789941	Ruxolitinib	Small molecule	Inhibitor	ChEMBL	Indication	All	3	Eczema	No
P42680	CHEMBL4246	TEC	Drugged	Single protein	CHEMBL1789941	Ruxolitinib	Small molecule	Inhibitor	ChEMBL	Indication	All	2	Beta-thalassemia	No
P42680	CHEMBL4246	TEC	Drugged	Single protein	CHEMBL1789941	Ruxolitinib	Small molecule	Inhibitor	ChEMBL	Indication	All	3	Macrophage activation syndrome	No
P42680	CHEMBL4246	TEC	Drugged	Single protein	CHEMBL1789941	Ruxolitinib	Small molecule	Inhibitor	ChEMBL	Indication	All	2	Hidradenitis suppurativa	No
P42680	CHEMBL4246	TEC	Drugged	Single protein	CHEMBL1789941	Ruxolitinib	Small molecule	Inhibitor	ChEMBL	Indication	All	3	Lymphohistiocytosis, hemophagocytic	No
P42680	CHEMBL4246	TEC	Drugged	Single protein	CHEMBL1789941	Ruxolitinib	Small molecule	Inhibitor	ChEMBL	Indication	All	1	Malaria	No
P42680	CHEMBL4246	TEC	Drugged	Single protein	CHEMBL1789941	Ruxolitinib	Small molecule	Inhibitor	ChEMBL	Indication	All	2	Thrombocythemia, essential	No
P42680	CHEMBL4246	TEC	Drugged	Single protein	CHEMBL1421	Dasatinib	Small molecule	Inhibitor	ChEMBL	Indication	All	1	Scleroderma	No
P42680	CHEMBL4246	TEC	Drugged	Single protein	CHEMBL1421	Dasatinib	Small molecule	Inhibitor	ChEMBL	Indication	All	1	Granuloma, lethal midline	No
P42680	CHEMBL4246	TEC	Drugged	Single protein	CHEMBL221959	Tofacitinib	Small molecule	Inhibitor	ChEMBL	Indication	All	1	Granulomatous disease, chronic	No
P42680	CHEMBL4246	TEC	Drugged	Single protein	CHEMBL221959	Tofacitinib	Small molecule	Inhibitor	ChEMBL	Indication	All	2	Dry eye syndromes	No
P42680	CHEMBL4246	TEC	Drugged	Single protein	CHEMBL221959	Tofacitinib	Small molecule	Inhibitor	ChEMBL	Indication	All	2	Pneumonia	No
P42680	CHEMBL4246	TEC	Drugged	Single protein	CHEMBL221959	Tofacitinib	Small molecule	Inhibitor	ChEMBL	Indication	All	2	Pouchitis	No
P42680	CHEMBL4246	TEC	Drugged	Single protein	CHEMBL221959	Tofacitinib	Small molecule	Inhibitor	ChEMBL	Indication	All	2	Polymyalgia rheumatica	No
P42680	CHEMBL4246	TEC	Drugged	Single protein	CHEMBL221959	Tofacitinib	Small molecule	Inhibitor	ChEMBL	Indication	All	0.5	Lupus erythematosus, discoid	No
P42680	CHEMBL4246	TEC	Drugged	Single protein	CHEMBL221959	Tofacitinib	Small molecule	Inhibitor	ChEMBL	Indication	All	4	Immune system diseases	No
P42680	CHEMBL4246	TEC	Drugged	Single protein	CHEMBL221959	Tofacitinib	Small molecule	Inhibitor	ChEMBL	Indication	All	2	Dermatitis, atopic	No
P42680	CHEMBL4246	TEC	Drugged	Single protein	CHEMBL221959	Tofacitinib	Small molecule	Inhibitor	ChEMBL	Indication	All	2	Crohn disease	No
P42680	CHEMBL4246	TEC	Drugged	Single protein	CHEMBL221959	Tofacitinib	Small molecule	Inhibitor	ChEMBL	Indication	All	2	Colitis	No
P42680	CHEMBL4246	TEC	Drugged	Single protein	CHEMBL221959	Tofacitinib	Small molecule	Inhibitor	ChEMBL	Indication	All	1	Lupus erythematosus, cutaneous	No
P42680	CHEMBL4246	TEC	Drugged	Single protein	CHEMBL221959	Tofacitinib	Small molecule	Inhibitor	ChEMBL	Indication	All	0.5	Myasthenia gravis	No
P42680	CHEMBL4246	TEC	Drugged	Single protein	CHEMBL221959	Tofacitinib	Small molecule	Inhibitor	ChEMBL	Indication	All	1	Dermatomyositis	No
P42680	CHEMBL4246	TEC	Drugged	Single protein	CHEMBL221959	Tofacitinib	Small molecule	Inhibitor	ChEMBL	Indication	All	3	Pulmonary disease	No
P42680	CHEMBL4246	TEC	Drugged	Single protein	CHEMBL288441	Bosutinib	Small molecule	Inhibitor	ChEMBL	Indication	All	1	Amyotrophic lateral sclerosis	No
P42680	CHEMBL4246	TEC	Drugged	Single protein	CHEMBL221959	Tofacitinib	Small molecule	Inhibitor	ChEMBL	Indication	All	2	Sjogren's syndrome	No
P42680	CHEMBL4246	TEC	Drugged	Single protein	CHEMBL1421	Dasatinib	Small molecule	Inhibitor	ChEMBL	Indication	All	2	Pulmonary disease	No
P42680	CHEMBL4246	TEC	Drugged	Single protein	CHEMBL221959	Tofacitinib	Small molecule	Inhibitor	ChEMBL	Indication	All	1	Sarcoidosis	No
P42680	CHEMBL4246	TEC	Drugged	Single protein	CHEMBL221959	Tofacitinib	Small molecule	Inhibitor	ChEMBL	Indication	All	2	Wounds and injuries	No
P42680	CHEMBL4246	TEC	Drugged	Single protein	CHEMBL24828	Vandetanib	Small molecule	Inhibitor	ChEMBL	Indication	All	2	Cancers	No
P42680	CHEMBL4246	TEC	Drugged	Single protein	CHEMBL24828	Vandetanib	Small molecule	Inhibitor	ChEMBL	Indication	All	4	Cancers	No
P42680	CHEMBL4246	TEC	Drugged	Single protein	CHEMBL24828	Vandetanib	Small molecule	Inhibitor	ChEMBL	Indication	All	1	Cancers	No
P42680	CHEMBL4246	TEC	Drugged	Single protein	CHEMBL24828	Vandetanib	Small molecule	Inhibitor	ChEMBL	Indication	All	3	Cancers	No
P42680	CHEMBL4246	TEC	Drugged	Single protein	CHEMBL221959	Tofacitinib	Small molecule	Inhibitor	ChEMBL	Indication	All	2	Alopecia	No
P42680	CHEMBL4246	TEC	Drugged	Single protein	CHEMBL221959	Tofacitinib	Small molecule	Inhibitor	ChEMBL	Indication	All	1	Lupus erythematosus, systemic	No
P42680	CHEMBL4246	TEC	Drugged	Single protein	CHEMBL221959	Tofacitinib	Small molecule	Inhibitor	ChEMBL	Indication	All	1	Kidney disease	No
P42680	CHEMBL4246	TEC	Drugged	Single protein	CHEMBL221959	Tofacitinib	Small molecule	Inhibitor	ChEMBL	Indication	All	2	Granuloma, lethal midline	No
P42680	CHEMBL4246	TEC	Drugged	Single protein	CHEMBL221959	Tofacitinib	Small molecule	Inhibitor	ChEMBL	Indication	All	3	Psoriasis	No
P42680	CHEMBL4246	TEC	Drugged	Single protein	CHEMBL221959	Tofacitinib	Small molecule	Inhibitor	ChEMBL	Indication	All	3	Arthritis	No
P42680	CHEMBL4246	TEC	Drugged	Single protein	CHEMBL221959	Tofacitinib	Small molecule	Inhibitor	ChEMBL	Indication	All	3	Colitis, ulcerative	No
P42680	CHEMBL4246	TEC	Drugged	Single protein	CHEMBL221959	Tofacitinib	Small molecule	Inhibitor	ChEMBL	Indication	All	4	Arthritis	No
P42680	CHEMBL4246	TEC	Drugged	Single protein	CHEMBL221959	Tofacitinib	Small molecule	Inhibitor	ChEMBL	Indication	All	3	Spondylitis, ankylosing	No
P42680	CHEMBL4246	TEC	Drugged	Single protein	CHEMBL221959	Tofacitinib	Small molecule	Inhibitor	ChEMBL	Indication	All	1	Scleroderma	No
P42680	CHEMBL4246	TEC	Drugged	Single protein	CHEMBL221959	Tofacitinib	Small molecule	Inhibitor	ChEMBL	Indication	All	2	Myositis	No
P42680	CHEMBL4246	TEC	Drugged	Single protein	CHEMBL221959	Tofacitinib	Small molecule	Inhibitor	ChEMBL	Indication	All	3	Cancers	No
P42680	CHEMBL4246	TEC	Drugged	Single protein	CHEMBL1336	Sorafenib	Small molecule	Inhibitor	ChEMBL	Indication	All	2	Retroviridae infection	No
P42680	CHEMBL4246	TEC	Drugged	Single protein	CHEMBL1789941	Ruxolitinib	Small molecule	Inhibitor	ChEMBL	Indication	All	2	Hiv infection	No
P42680	CHEMBL4246	TEC	Drugged	Single protein	CHEMBL1336	Sorafenib	Small molecule	Inhibitor	ChEMBL	Indication	All	1	Pulmonary hypertension	Yes
P42680	CHEMBL4246	TEC	Drugged	Single protein	CHEMBL1173655	Afatinib	Small molecule	Inhibitor	ChEMBL	Indication	All	1	Cancers	No
P42680	CHEMBL4246	TEC	Drugged	Single protein	CHEMBL1173655	Afatinib	Small molecule	Inhibitor	ChEMBL	Indication	All	2	Cancers	No
P42680	CHEMBL4246	TEC	Drugged	Single protein	CHEMBL1173655	Afatinib	Small molecule	Inhibitor	ChEMBL	Indication	All	2	Chordoma	No
P42680	CHEMBL4246	TEC	Drugged	Single protein	CHEMBL1173655	Afatinib	Small molecule	Inhibitor	ChEMBL	Indication	All	1	Kidney disease	No
P42680	CHEMBL4246	TEC	Drugged	Single protein	CHEMBL1173655	Afatinib	Small molecule	Inhibitor	ChEMBL	Indication	All	1	Endometriosis	No
P42680	CHEMBL4246	TEC	Drugged	Single protein	CHEMBL2103875	Trametinib	Small molecule	Inhibitor	ChEMBL	Indication	All	3	Cancers	No
P42680	CHEMBL4246	TEC	Drugged	Single protein	CHEMBL1173655	Afatinib	Small molecule	Inhibitor	ChEMBL	Indication	All	1	Liver diseases	No
P42680	CHEMBL4246	TEC	Drugged	Single protein	CHEMBL2103875	Trametinib	Small molecule	Inhibitor	ChEMBL	Indication	All	1	Cancers	No
P42680	CHEMBL4246	TEC	Drugged	Single protein	CHEMBL2103875	Trametinib	Small molecule	Inhibitor	ChEMBL	Indication	All	2	Erdheim-chester disease	No
P42680	CHEMBL4246	TEC	Drugged	Single protein	CHEMBL2103875	Trametinib	Small molecule	Inhibitor	ChEMBL	Indication	All	2	Histiocytosis	No
P42680	CHEMBL4246	TEC	Drugged	Single protein	CHEMBL2103875	Trametinib	Small molecule	Inhibitor	ChEMBL	Indication	All	1	Amyotrophic lateral sclerosis	No
P42680	CHEMBL4246	TEC	Drugged	Single protein	CHEMBL2103875	Trametinib	Small molecule	Inhibitor	ChEMBL	Indication	All	4	Cancers	No
P42680	CHEMBL4246	TEC	Drugged	Single protein	CHEMBL941	Imatinib	Small molecule	Inhibitor	ChEMBL	Indication	All	1	Cancers	No
P42680	CHEMBL4246	TEC	Drugged	Single protein	CHEMBL941	Imatinib	Small molecule	Inhibitor	ChEMBL	Indication	All	2	Cancers	No
P42680	CHEMBL4246	TEC	Drugged	Single protein	CHEMBL2103875	Trametinib	Small molecule	Inhibitor	ChEMBL	Indication	All	2	Cancers	No
P42680	CHEMBL4246	TEC	Drugged	Single protein	CHEMBL1173655	Afatinib	Small molecule	Inhibitor	ChEMBL	Indication	All	4	Cancers	No
P42680	CHEMBL4246	TEC	Drugged	Single protein	CHEMBL1173655	Afatinib	Small molecule	Inhibitor	ChEMBL	Indication	All	3	Cancers	No
P42680	CHEMBL4246	TEC	Drugged	Single protein	CHEMBL1289601	Lenvatinib	Small molecule	Inhibitor	ChEMBL	Indication	All	2	Retroviridae infection	No
P42680	CHEMBL4246	TEC	Drugged	Single protein	CHEMBL3188267	Capmatinib	Small molecule	Inhibitor	ChEMBL	Indication	All	3	Cancers	No
P42680	CHEMBL4246	TEC	Drugged	Single protein	CHEMBL3188267	Capmatinib	Small molecule	Inhibitor	ChEMBL	Indication	All	1	Liver diseases	No
P42680	CHEMBL4246	TEC	Drugged	Single protein	CHEMBL2028663	Dabrafenib	Small molecule	Inhibitor	ChEMBL	Indication	All	1	Cancers	No
P42680	CHEMBL4246	TEC	Drugged	Single protein	CHEMBL2028663	Dabrafenib	Small molecule	Inhibitor	ChEMBL	Indication	All	4	Cancers	No
P42680	CHEMBL4246	TEC	Drugged	Single protein	CHEMBL2028663	Dabrafenib	Small molecule	Inhibitor	ChEMBL	Indication	All	1	Liver diseases	No
P42680	CHEMBL4246	TEC	Drugged	Single protein	CHEMBL2028663	Dabrafenib	Small molecule	Inhibitor	ChEMBL	Indication	All	1	Kidney disease	No
P42680	CHEMBL4246	TEC	Drugged	Single protein	CHEMBL2028663	Dabrafenib	Small molecule	Inhibitor	ChEMBL	Indication	All	2	Cancers	No
P42680	CHEMBL4246	TEC	Drugged	Single protein	CHEMBL2028663	Dabrafenib	Small molecule	Inhibitor	ChEMBL	Indication	All	2	Erdheim-chester disease	No
P42680	CHEMBL4246	TEC	Drugged	Single protein	CHEMBL1289601	Lenvatinib	Small molecule	Inhibitor	ChEMBL	Indication	All	1	Liver diseases	No
P42680	CHEMBL4246	TEC	Drugged	Single protein	CHEMBL1289601	Lenvatinib	Small molecule	Inhibitor	ChEMBL	Indication	All	3	Cancers	No
P42680	CHEMBL4246	TEC	Drugged	Single protein	CHEMBL1289601	Lenvatinib	Small molecule	Inhibitor	ChEMBL	Indication	All	2	Cancers	No
P42680	CHEMBL4246	TEC	Drugged	Single protein	CHEMBL1289601	Lenvatinib	Small molecule	Inhibitor	ChEMBL	Indication	All	1	Cancers	No
P42680	CHEMBL4246	TEC	Drugged	Single protein	CHEMBL1289601	Lenvatinib	Small molecule	Inhibitor	ChEMBL	Indication	All	2	Hepatitis b, chronic	No
P42680	CHEMBL4246	TEC	Drugged	Single protein	CHEMBL1289601	Lenvatinib	Small molecule	Inhibitor	ChEMBL	Indication	All	1	Kidney disease	No
P42680	CHEMBL4246	TEC	Drugged	Single protein	CHEMBL1289601	Lenvatinib	Small molecule	Inhibitor	ChEMBL	Indication	All	4	Cancers	No
P42680	CHEMBL4246	TEC	Drugged	Single protein	CHEMBL941	Imatinib	Small molecule	Inhibitor	ChEMBL	Indication	All	4	Cancers	No
P42680	CHEMBL4246	TEC	Drugged	Single protein	CHEMBL3188267	Capmatinib	Small molecule	Inhibitor	ChEMBL	Indication	All	2	Cancers	No
P42680	CHEMBL4246	TEC	Drugged	Single protein	CHEMBL941	Imatinib	Small molecule	Inhibitor	ChEMBL	Indication	All	3	Pulmonary hypertension	Yes
P42680	CHEMBL4246	TEC	Drugged	Single protein	CHEMBL941	Imatinib	Small molecule	Inhibitor	ChEMBL	Indication	All	2	Fibroma	No
P42680	CHEMBL4246	TEC	Drugged	Single protein	CHEMBL941	Imatinib	Small molecule	Inhibitor	ChEMBL	Indication	All	2	Malaria	No
P42680	CHEMBL4246	TEC	Drugged	Single protein	CHEMBL941	Imatinib	Small molecule	Inhibitor	ChEMBL	Indication	All	1	Lymphangioleiomyomatosis	No
P42680	CHEMBL4246	TEC	Drugged	Single protein	CHEMBL941	Imatinib	Small molecule	Inhibitor	ChEMBL	Indication	All	0.5	Anemia	No
P42680	CHEMBL4246	TEC	Drugged	Single protein	CHEMBL941	Imatinib	Small molecule	Inhibitor	ChEMBL	Indication	All	1	Acute lung injury	No
P42680	CHEMBL4246	TEC	Drugged	Single protein	CHEMBL941	Imatinib	Small molecule	Inhibitor	ChEMBL	Indication	All	2	Diabetes mellitus, type 1	No
P42680	CHEMBL4246	TEC	Drugged	Single protein	CHEMBL941	Imatinib	Small molecule	Inhibitor	ChEMBL	Indication	All	2	Arthritis	No
P42680	CHEMBL4246	TEC	Drugged	Single protein	CHEMBL941	Imatinib	Small molecule	Inhibitor	ChEMBL	Indication	All	1	Rhinitis, allergic, seasonal	No
P42680	CHEMBL4246	TEC	Drugged	Single protein	CHEMBL941	Imatinib	Small molecule	Inhibitor	ChEMBL	Indication	All	3	Graft vs host disease	No
P42680	CHEMBL4246	TEC	Drugged	Single protein	CHEMBL941	Imatinib	Small molecule	Inhibitor	ChEMBL	Indication	All	2	Neurofibromatosis 1	No
P42680	CHEMBL4246	TEC	Drugged	Single protein	CHEMBL2105759	Baricitinib	Small molecule	Inhibitor	ChEMBL	Indication	All	2	Kidney disease	No
P42680	CHEMBL4246	TEC	Drugged	Single protein	CHEMBL2105759	Baricitinib	Small molecule	Inhibitor	ChEMBL	Indication	All	4	Immune system diseases	No
P42680	CHEMBL4246	TEC	Drugged	Single protein	CHEMBL2105759	Baricitinib	Small molecule	Inhibitor	ChEMBL	Indication	All	4	Arthritis	No
P42680	CHEMBL4246	TEC	Drugged	Single protein	CHEMBL2105759	Baricitinib	Small molecule	Inhibitor	ChEMBL	Indication	All	3	Uveitis	No
P42680	CHEMBL4246	TEC	Drugged	Single protein	CHEMBL2105759	Baricitinib	Small molecule	Inhibitor	ChEMBL	Indication	All	3	Alopecia	No
P42680	CHEMBL4246	TEC	Drugged	Single protein	CHEMBL941	Imatinib	Small molecule	Inhibitor	ChEMBL	Indication	All	1	Pulmonary veno-occlusive disease	No
P42680	CHEMBL4246	TEC	Drugged	Single protein	CHEMBL941	Imatinib	Small molecule	Inhibitor	ChEMBL	Indication	All	2	Multiple sclerosis	No
P42680	CHEMBL4246	TEC	Drugged	Single protein	CHEMBL941	Imatinib	Small molecule	Inhibitor	ChEMBL	Indication	All	1	Liver cirrhosis	No
P42680	CHEMBL4246	TEC	Drugged	Single protein	CHEMBL941	Imatinib	Small molecule	Inhibitor	ChEMBL	Indication	All	2	Chordoma	No
P42680	CHEMBL4246	TEC	Drugged	Single protein	CHEMBL941	Imatinib	Small molecule	Inhibitor	ChEMBL	Indication	All	3	Cancers	No
P42680	CHEMBL4246	TEC	Drugged	Single protein	CHEMBL941	Imatinib	Small molecule	Inhibitor	ChEMBL	Indication	All	2	Eosinophilia	No
P42680	CHEMBL4246	TEC	Drugged	Single protein	CHEMBL941	Imatinib	Small molecule	Inhibitor	ChEMBL	Indication	All	1	Wet macular degeneration	No
P42680	CHEMBL4246	TEC	Drugged	Single protein	CHEMBL941	Imatinib	Small molecule	Inhibitor	ChEMBL	Indication	All	2	Loiasis	No
P42680	CHEMBL4246	TEC	Drugged	Single protein	CHEMBL941	Imatinib	Small molecule	Inhibitor	ChEMBL	Indication	All	2	Scleroderma	No
P42680	CHEMBL4246	TEC	Drugged	Single protein	CHEMBL941	Imatinib	Small molecule	Inhibitor	ChEMBL	Indication	All	2	Hypereosinophilic syndrome	No
P42680	CHEMBL4246	TEC	Drugged	Single protein	CHEMBL941	Imatinib	Small molecule	Inhibitor	ChEMBL	Indication	All	2	Polycythemia vera	No
P42680	CHEMBL4246	TEC	Drugged	Single protein	CHEMBL941	Imatinib	Small molecule	Inhibitor	ChEMBL	Indication	All	2	Fibromatosis, aggressive	No
P42680	CHEMBL4246	TEC	Drugged	Single protein	CHEMBL941	Imatinib	Small molecule	Inhibitor	ChEMBL	Indication	All	2	Pulmonary disease	No
P42680	CHEMBL4246	TEC	Drugged	Single protein	CHEMBL941	Imatinib	Small molecule	Inhibitor	ChEMBL	Indication	All	3	Pulmonary disease	No
P42680	CHEMBL4246	TEC	Drugged	Single protein	CHEMBL941	Imatinib	Small molecule	Inhibitor	ChEMBL	Indication	All	3	Kidney disease	No
P42680	CHEMBL4246	TEC	Drugged	Single protein	CHEMBL941	Imatinib	Small molecule	Inhibitor	ChEMBL	Indication	All	2	Idiopathic pulmonary fibrosis	No
P42680	CHEMBL4246	TEC	Drugged	Single protein	CHEMBL941	Imatinib	Small molecule	Inhibitor	ChEMBL	Indication	All	2	Spinal cord injuries	No
P42680	CHEMBL4246	TEC	Drugged	Single protein	CHEMBL941	Imatinib	Small molecule	Inhibitor	ChEMBL	Indication	All	2	Retroviridae infection	No
P42680	CHEMBL4246	TEC	Drugged	Single protein	CHEMBL941	Imatinib	Small molecule	Inhibitor	ChEMBL	Indication	All	2	Tuberculosis	No
P42680	CHEMBL4246	TEC	Drugged	Single protein	CHEMBL941	Imatinib	Small molecule	Inhibitor	ChEMBL	Indication	All	3	Stroke	No
P42680	CHEMBL4246	TEC	Drugged	Single protein	CHEMBL3188267	Capmatinib	Small molecule	Inhibitor	ChEMBL	Indication	All	1	Cancers	No
P42680	CHEMBL4246	TEC	Drugged	Single protein	CHEMBL3188267	Capmatinib	Small molecule	Inhibitor	ChEMBL	Indication	All	4	Cancers	No
P42680	CHEMBL4246	TEC	Drugged	Single protein	CHEMBL2035187	Pacritinib	Small molecule	Inhibitor	ChEMBL	Indication	All	4	Polycythemia vera	No
P42680	CHEMBL4246	TEC	Drugged	Single protein	CHEMBL1908360	Everolimus	Small molecule	Inhibitor	ChEMBL	Indication	All	3	Graft vs host disease	No
P42680	CHEMBL4246	TEC	Drugged	Single protein	CHEMBL1908360	Everolimus	Small molecule	Inhibitor	ChEMBL	Indication	All	2	Peutz-jeghers syndrome	No
P42680	CHEMBL4246	TEC	Drugged	Single protein	CHEMBL1908360	Everolimus	Small molecule	Inhibitor	ChEMBL	Indication	All	3	Infections	No
P42680	CHEMBL4246	TEC	Drugged	Single protein	CHEMBL1908360	Everolimus	Small molecule	Inhibitor	ChEMBL	Indication	All	4	Immune system diseases	No
P42680	CHEMBL4246	TEC	Drugged	Single protein	CHEMBL1908360	Everolimus	Small molecule	Inhibitor	ChEMBL	Indication	All	4	Cancers	No
P42680	CHEMBL4246	TEC	Drugged	Single protein	CHEMBL1908360	Everolimus	Small molecule	Inhibitor	ChEMBL	Indication	All	4	Tuberous sclerosis	No
P42680	CHEMBL4246	TEC	Drugged	Single protein	CHEMBL1908360	Everolimus	Small molecule	Inhibitor	ChEMBL	Indication	All	2	Neurofibromatosis 2	No
P42680	CHEMBL4246	TEC	Drugged	Single protein	CHEMBL1908360	Everolimus	Small molecule	Inhibitor	ChEMBL	Indication	All	3	Cancers	No
P42680	CHEMBL4246	TEC	Drugged	Single protein	CHEMBL1908360	Everolimus	Small molecule	Inhibitor	ChEMBL	Indication	All	2	Hyperaldosteronism	No
P42680	CHEMBL4246	TEC	Drugged	Single protein	CHEMBL1908360	Everolimus	Small molecule	Inhibitor	ChEMBL	Indication	All	1	Hematologic diseases	No
P42680	CHEMBL4246	TEC	Drugged	Single protein	CHEMBL1908360	Everolimus	Small molecule	Inhibitor	ChEMBL	Indication	All	2	Neurofibromatosis 1	No
P42680	CHEMBL4246	TEC	Drugged	Single protein	CHEMBL1908360	Everolimus	Small molecule	Inhibitor	ChEMBL	Indication	All	2	Epilepsy	No
P42680	CHEMBL4246	TEC	Drugged	Single protein	CHEMBL1908360	Everolimus	Small molecule	Inhibitor	ChEMBL	Indication	All	2	Kidney disease	No
P42680	CHEMBL4246	TEC	Drugged	Single protein	CHEMBL1908360	Everolimus	Small molecule	Inhibitor	ChEMBL	Indication	All	2	Macular degeneration	No
P42680	CHEMBL4246	TEC	Drugged	Single protein	CHEMBL1908360	Everolimus	Small molecule	Inhibitor	ChEMBL	Indication	All	2	Uveitis	No
P42680	CHEMBL4246	TEC	Drugged	Single protein	CHEMBL1908360	Everolimus	Small molecule	Inhibitor	ChEMBL	Indication	All	3	Endocardial cushion defects	No
P42680	CHEMBL4246	TEC	Drugged	Single protein	CHEMBL1908360	Everolimus	Small molecule	Inhibitor	ChEMBL	Indication	All	4	Angiomyolipoma	No
P42680	CHEMBL4246	TEC	Drugged	Single protein	CHEMBL1908360	Everolimus	Small molecule	Inhibitor	ChEMBL	Indication	All	2	Hepatitis c	No
P42680	CHEMBL4296642	TEC	Drugged	Protein family	CHEMBL4085457	Pf-06651600	Small molecule	Inhibitor	ChEMBL	Indication	All	1	Kidney disease	No
P42680	CHEMBL4296642	TEC	Drugged	Protein family	CHEMBL4085457	Pf-06651600	Small molecule	Inhibitor	ChEMBL	Indication	All	1	Liver diseases	No
P42680	CHEMBL4296642	TEC	Drugged	Protein family	CHEMBL4085457	Pf-06651600	Small molecule	Inhibitor	ChEMBL	Indication	All	2	Arthritis	No
P42680	CHEMBL4246	TEC	Drugged	Single protein	CHEMBL1336	Sorafenib	Small molecule	Inhibitor	ChEMBL	Indication	All	2	Keloid	No
P42680	CHEMBL4296642	TEC	Drugged	Protein family	CHEMBL4085457	Pf-06651600	Small molecule	Inhibitor	ChEMBL	Indication	All	2	Crohn disease	No
P42680	CHEMBL4296642	TEC	Drugged	Protein family	CHEMBL4085457	Pf-06651600	Small molecule	Inhibitor	ChEMBL	Indication	All	2	Vitiligo	No
P42680	CHEMBL4296642	TEC	Drugged	Protein family	CHEMBL4085457	Pf-06651600	Small molecule	Inhibitor	ChEMBL	Indication	All	3	Alopecia	No
P42680	CHEMBL4246	TEC	Drugged	Single protein	CHEMBL1738797	Alectinib	Small molecule	Inhibitor	ChEMBL	Indication	All	4	Cancers	No
P42680	CHEMBL4246	TEC	Drugged	Single protein	CHEMBL1738797	Alectinib	Small molecule	Inhibitor	ChEMBL	Indication	All	1	Cancers	No
P42680	CHEMBL4246	TEC	Drugged	Single protein	CHEMBL1738797	Alectinib	Small molecule	Inhibitor	ChEMBL	Indication	All	2	Cancers	No
P42680	CHEMBL4246	TEC	Drugged	Single protein	CHEMBL1738797	Alectinib	Small molecule	Inhibitor	ChEMBL	Indication	All	1	Liver diseases	No
P42680	CHEMBL4246	TEC	Drugged	Single protein	CHEMBL1908360	Everolimus	Small molecule	Inhibitor	ChEMBL	Indication	All	3	Kidney disease	No
P42680	CHEMBL4246	TEC	Drugged	Single protein	CHEMBL1908360	Everolimus	Small molecule	Inhibitor	ChEMBL	Indication	All	1	Cancers	No
P42680	CHEMBL4246	TEC	Drugged	Single protein	CHEMBL1908360	Everolimus	Small molecule	Inhibitor	ChEMBL	Indication	All	2	Cancers	No
P42680	CHEMBL4246	TEC	Drugged	Single protein	CHEMBL1908360	Everolimus	Small molecule	Inhibitor	ChEMBL	Indication	All	1	Coronary heart disease	Yes
P42680	CHEMBL4246	TEC	Drugged	Single protein	CHEMBL1908360	Everolimus	Small molecule	Inhibitor	ChEMBL	Indication	All	3	Polycystic kidney, autosomal dominant	No
P42680	CHEMBL4246	TEC	Drugged	Single protein	CHEMBL1908360	Everolimus	Small molecule	Inhibitor	ChEMBL	Indication	All	2	Tuberculosis	No
P42680	CHEMBL4246	TEC	Drugged	Single protein	CHEMBL1908360	Everolimus	Small molecule	Inhibitor	ChEMBL	Indication	All	1	Progeria	No
P42680	CHEMBL4246	TEC	Drugged	Single protein	CHEMBL1908360	Everolimus	Small molecule	Inhibitor	ChEMBL	Indication	All	2	Endometrial hyperplasia	No
P42680	CHEMBL4246	TEC	Drugged	Single protein	CHEMBL3301622	Gilteritinib	Small molecule	Inhibitor	ChEMBL	Indication	All	1	Cancers	No
P42680	CHEMBL4246	TEC	Drugged	Single protein	CHEMBL3301622	Gilteritinib	Small molecule	Inhibitor	ChEMBL	Indication	All	1	Kidney disease	No
P42680	CHEMBL4246	TEC	Drugged	Single protein	CHEMBL3301622	Gilteritinib	Small molecule	Inhibitor	ChEMBL	Indication	All	1	Liver diseases	No
P42680	CHEMBL4246	TEC	Drugged	Single protein	CHEMBL3353410	Osimertinib	Small molecule	Inhibitor	ChEMBL	Indication	All	2	Cancers	No
P42680	CHEMBL4246	TEC	Drugged	Single protein	CHEMBL3353410	Osimertinib	Small molecule	Inhibitor	ChEMBL	Indication	All	4	Cancers	No
P42680	CHEMBL4246	TEC	Drugged	Single protein	CHEMBL3353410	Osimertinib	Small molecule	Inhibitor	ChEMBL	Indication	All	3	Cancers	No
P42680	CHEMBL4246	TEC	Drugged	Single protein	CHEMBL3353410	Osimertinib	Small molecule	Inhibitor	ChEMBL	Indication	All	1	Cancers	No
P42680	CHEMBL4246	TEC	Drugged	Single protein	CHEMBL571546	Tirbanibulin	Small molecule	Inhibitor	ChEMBL	Indication	All	4	Keratosis, actinic	No
P42680	CHEMBL4246	TEC	Drugged	Single protein	CHEMBL571546	Tirbanibulin	Small molecule	Inhibitor	ChEMBL	Indication	All	2	Cancers	No
P42680	CHEMBL4246	TEC	Drugged	Single protein	CHEMBL571546	Tirbanibulin	Small molecule	Inhibitor	ChEMBL	Indication	All	1	Cancers	No
P42680	CHEMBL4246	TEC	Drugged	Single protein	CHEMBL2035187	Pacritinib	Small molecule	Inhibitor	ChEMBL	Indication	All	1	Cancers	No
P42680	CHEMBL4246	TEC	Drugged	Single protein	CHEMBL2035187	Pacritinib	Small molecule	Inhibitor	ChEMBL	Indication	All	3	Pulmonary disease	No
P42680	CHEMBL4246	TEC	Drugged	Single protein	CHEMBL2035187	Pacritinib	Small molecule	Inhibitor	ChEMBL	Indication	All	2	Cancers	No
P42680	CHEMBL4246	TEC	Drugged	Single protein	CHEMBL2035187	Pacritinib	Small molecule	Inhibitor	ChEMBL	Indication	All	1	Graft vs host disease	No
P42680	CHEMBL4246	TEC	Drugged	Single protein	CHEMBL2035187	Pacritinib	Small molecule	Inhibitor	ChEMBL	Indication	All	4	Cancers	No
P42680	CHEMBL4246	TEC	Drugged	Single protein	CHEMBL3301622	Gilteritinib	Small molecule	Inhibitor	ChEMBL	Indication	All	2	Cancers	No
P42680	CHEMBL4246	TEC	Drugged	Single protein	CHEMBL2105759	Baricitinib	Small molecule	Inhibitor	ChEMBL	Indication	All	2	Liver cirrhosis, biliary	No
P42680	CHEMBL4246	TEC	Drugged	Single protein	CHEMBL3301622	Gilteritinib	Small molecule	Inhibitor	ChEMBL	Indication	All	4	Cancers	No
P42680	CHEMBL4246	TEC	Drugged	Single protein	CHEMBL608533	Midostaurin	Small molecule	Inhibitor	ChEMBL	Indication	All	2	Cancers	No
P42680	CHEMBL4246	TEC	Drugged	Single protein	CHEMBL1908360	Everolimus	Small molecule	Inhibitor	ChEMBL	Indication	All	3	Coronary heart disease	Yes
P42680	CHEMBL4246	TEC	Drugged	Single protein	CHEMBL1908360	Everolimus	Small molecule	Inhibitor	ChEMBL	Indication	All	2	Lymphangioleiomyomatosis	No
P42680	CHEMBL4246	TEC	Drugged	Single protein	CHEMBL1908360	Everolimus	Small molecule	Inhibitor	ChEMBL	Indication	All	1	Hamartoma syndrome, multiple	No
P42680	CHEMBL4246	TEC	Drugged	Single protein	CHEMBL1908360	Everolimus	Small molecule	Inhibitor	ChEMBL	Indication	All	3	Cytomegalovirus infection	No
P42680	CHEMBL4246	TEC	Drugged	Single protein	CHEMBL2105717	Cabozantinib	Small molecule	Inhibitor	ChEMBL	Indication	All	2	Cancers	No
P42680	CHEMBL4246	TEC	Drugged	Single protein	CHEMBL2105717	Cabozantinib	Small molecule	Inhibitor	ChEMBL	Indication	All	4	Cancers	No
P42680	CHEMBL4246	TEC	Drugged	Single protein	CHEMBL2105717	Cabozantinib	Small molecule	Inhibitor	ChEMBL	Indication	All	3	Cancers	No
P42680	CHEMBL4246	TEC	Drugged	Single protein	CHEMBL2105717	Cabozantinib	Small molecule	Inhibitor	ChEMBL	Indication	All	1	Cancers	No
P42680	CHEMBL4246	TEC	Drugged	Single protein	CHEMBL2105717	Cabozantinib	Small molecule	Inhibitor	ChEMBL	Indication	All	2	Retroviridae infection	No
P42680	CHEMBL4246	TEC	Drugged	Single protein	CHEMBL2105717	Cabozantinib	Small molecule	Inhibitor	ChEMBL	Indication	All	2	Pheochromocytoma	No
P42680	CHEMBL4246	TEC	Drugged	Single protein	CHEMBL2105717	Cabozantinib	Small molecule	Inhibitor	ChEMBL	Indication	All	2	Pulmonary disease	No
P42680	CHEMBL4246	TEC	Drugged	Single protein	CHEMBL2105717	Cabozantinib	Small molecule	Inhibitor	ChEMBL	Indication	All	1	Liver diseases	No
P42680	CHEMBL4246	TEC	Drugged	Single protein	CHEMBL608533	Midostaurin	Small molecule	Inhibitor	ChEMBL	Indication	All	4	Cancers	No
P42680	CHEMBL4246	TEC	Drugged	Single protein	CHEMBL608533	Midostaurin	Small molecule	Inhibitor	ChEMBL	Indication	All	1	Cancers	No
P42680	CHEMBL4246	TEC	Drugged	Single protein	CHEMBL608533	Midostaurin	Small molecule	Inhibitor	ChEMBL	Indication	All	1	Liver diseases	No
P42680	CHEMBL4246	TEC	Drugged	Single protein	CHEMBL608533	Midostaurin	Small molecule	Inhibitor	ChEMBL	Indication	All	3	Cancers	No
P42680	CHEMBL4246	TEC	Drugged	Single protein	CHEMBL2105759	Baricitinib	Small molecule	Inhibitor	ChEMBL	Indication	All	2	Giant cell arteritis	No
P42680	CHEMBL4296642	TEC	Drugged	Protein family	CHEMBL4085457	Pf-06651600	Small molecule	Inhibitor	ChEMBL	Indication	All	2	Colitis, ulcerative	No
P42680	CHEMBL4246	TEC	Drugged	Single protein	CHEMBL2105759	Baricitinib	Small molecule	Inhibitor	ChEMBL	Indication	All	2	Sjogren's syndrome	No
P42680	CHEMBL4246	TEC	Drugged	Single protein	CHEMBL2403108	Ceritinib	Small molecule	Inhibitor	ChEMBL	Indication	All	4	Cancers	No
P42680	CHEMBL4246	TEC	Drugged	Single protein	CHEMBL2403108	Ceritinib	Small molecule	Inhibitor	ChEMBL	Indication	All	3	Cancers	No
P42680	CHEMBL4246	TEC	Drugged	Single protein	CHEMBL2403108	Ceritinib	Small molecule	Inhibitor	ChEMBL	Indication	All	2	Cancers	No
P42680	CHEMBL4246	TEC	Drugged	Single protein	CHEMBL2403108	Ceritinib	Small molecule	Inhibitor	ChEMBL	Indication	All	2	Granuloma, plasma cell	No
P42680	CHEMBL4246	TEC	Drugged	Single protein	CHEMBL2403108	Ceritinib	Small molecule	Inhibitor	ChEMBL	Indication	All	1	Liver diseases	No
P42680	CHEMBL4246	TEC	Drugged	Single protein	CHEMBL3301610	Abemaciclib	Small molecule	Inhibitor	ChEMBL	Indication	All	1	Cancers	No
P42680	CHEMBL4246	TEC	Drugged	Single protein	CHEMBL1614701	Selumetinib	Small molecule	Inhibitor	ChEMBL	Indication	All	4	Neurofibromatosis 1	No
P42680	CHEMBL4246	TEC	Drugged	Single protein	CHEMBL3301610	Abemaciclib	Small molecule	Inhibitor	ChEMBL	Indication	All	2	Cancers	No
P42680	CHEMBL4246	TEC	Drugged	Single protein	CHEMBL3301610	Abemaciclib	Small molecule	Inhibitor	ChEMBL	Indication	All	3	Cancers	No
P42680	CHEMBL4246	TEC	Drugged	Single protein	CHEMBL3301610	Abemaciclib	Small molecule	Inhibitor	ChEMBL	Indication	All	0.5	Cancers	No
P42680	CHEMBL4246	TEC	Drugged	Single protein	CHEMBL3301610	Abemaciclib	Small molecule	Inhibitor	ChEMBL	Indication	All	1	Neurofibromatosis 1	No
P42680	CHEMBL4246	TEC	Drugged	Single protein	CHEMBL939	Gefitinib	Small molecule	Inhibitor	ChEMBL	Indication	All	2	Cancers	No
P42680	CHEMBL4246	TEC	Drugged	Single protein	CHEMBL939	Gefitinib	Small molecule	Inhibitor	ChEMBL	Indication	All	1	Cancers	No
P42680	CHEMBL4246	TEC	Drugged	Single protein	CHEMBL939	Gefitinib	Small molecule	Inhibitor	ChEMBL	Indication	All	4	Cancers	No
P42680	CHEMBL4246	TEC	Drugged	Single protein	CHEMBL3301610	Abemaciclib	Small molecule	Inhibitor	ChEMBL	Indication	All	4	Cancers	No
P42680	CHEMBL4246	TEC	Drugged	Single protein	CHEMBL1614701	Selumetinib	Small molecule	Inhibitor	ChEMBL	Indication	All	3	Cancers	No
P42680	CHEMBL4246	TEC	Drugged	Single protein	CHEMBL1614701	Selumetinib	Small molecule	Inhibitor	ChEMBL	Indication	All	4	Neurofibromatoses	No
P42680	CHEMBL4246	TEC	Drugged	Single protein	CHEMBL1614701	Selumetinib	Small molecule	Inhibitor	ChEMBL	Indication	All	2	Cancers	No
P42680	CHEMBL4246	TEC	Drugged	Single protein	CHEMBL3218576	Copanlisib	Small molecule	Inhibitor	ChEMBL	Indication	All	1	Kidney disease	No
P42680	CHEMBL4246	TEC	Drugged	Single protein	CHEMBL2103830	Fostamatinib	Small molecule	Inhibitor	ChEMBL	Indication	All	3	Arthritis	No
P42680	CHEMBL4246	TEC	Drugged	Single protein	CHEMBL2103830	Fostamatinib	Small molecule	Inhibitor	ChEMBL	Indication	All	3	Anemia	No
P42680	CHEMBL4246	TEC	Drugged	Single protein	CHEMBL2103830	Fostamatinib	Small molecule	Inhibitor	ChEMBL	Indication	All	2	Glomerulonephritis, iga	No
P42680	CHEMBL4246	TEC	Drugged	Single protein	CHEMBL2103830	Fostamatinib	Small molecule	Inhibitor	ChEMBL	Indication	All	2	Cancers	No
P42680	CHEMBL4246	TEC	Drugged	Single protein	CHEMBL2103830	Fostamatinib	Small molecule	Inhibitor	ChEMBL	Indication	All	1	Pneumonia	No
P42680	CHEMBL4246	TEC	Drugged	Single protein	CHEMBL2103830	Fostamatinib	Small molecule	Inhibitor	ChEMBL	Indication	All	1	Cancers	No
P42680	CHEMBL4246	TEC	Drugged	Single protein	CHEMBL2103830	Fostamatinib	Small molecule	Inhibitor	ChEMBL	Indication	All	4	Purpura, thrombocytopenic, idiopathic	No
P42680	CHEMBL4246	TEC	Drugged	Single protein	CHEMBL2103830	Fostamatinib	Small molecule	Inhibitor	ChEMBL	Indication	All	4	Thrombocytopenia	No
P42680	CHEMBL4246	TEC	Drugged	Single protein	CHEMBL2103830	Fostamatinib	Small molecule	Inhibitor	ChEMBL	Indication	All	2	Lupus erythematosus, systemic	No
P42680	CHEMBL4246	TEC	Drugged	Single protein	CHEMBL2103830	Fostamatinib	Small molecule	Inhibitor	ChEMBL	Indication	All	4	Hemorrhage	No
P42680	CHEMBL4246	TEC	Drugged	Single protein	CHEMBL2103830	Fostamatinib	Small molecule	Inhibitor	ChEMBL	Indication	All	2	Hidradenitis suppurativa	No
P42680	CHEMBL4246	TEC	Drugged	Single protein	CHEMBL2103830	Fostamatinib	Small molecule	Inhibitor	ChEMBL	Indication	All	2	Pulmonary disease	No
P42680	CHEMBL4246	TEC	Drugged	Single protein	CHEMBL1614701	Selumetinib	Small molecule	Inhibitor	ChEMBL	Indication	All	4	Cancers	No
P42680	CHEMBL4246	TEC	Drugged	Single protein	CHEMBL1614701	Selumetinib	Small molecule	Inhibitor	ChEMBL	Indication	All	1	Cancers	No
P42680	CHEMBL4246	TEC	Drugged	Single protein	CHEMBL939	Gefitinib	Small molecule	Inhibitor	ChEMBL	Indication	All	3	Cancers	No
P42680	CHEMBL4246	TEC	Drugged	Single protein	CHEMBL553	Erlotinib	Small molecule	Inhibitor	ChEMBL	Indication	All	3	Cancers	No
P42680	CHEMBL4246	TEC	Drugged	Single protein	CHEMBL553	Erlotinib	Small molecule	Inhibitor	ChEMBL	Indication	All	2	Cancers	No
P42680	CHEMBL4246	TEC	Drugged	Single protein	CHEMBL553	Erlotinib	Small molecule	Inhibitor	ChEMBL	Indication	All	4	Cancers	No
P42680	CHEMBL4246	TEC	Drugged	Single protein	CHEMBL3813873	Pexidartinib	Small molecule	Inhibitor	ChEMBL	Indication	All	2	Cancers	No
P42680	CHEMBL4246	TEC	Drugged	Single protein	CHEMBL3813873	Pexidartinib	Small molecule	Inhibitor	ChEMBL	Indication	All	3	Cancers	No
P42680	CHEMBL4246	TEC	Drugged	Single protein	CHEMBL3813873	Pexidartinib	Small molecule	Inhibitor	ChEMBL	Indication	All	3	Synovitis, pigmented villonodular	No
P42680	CHEMBL4246	TEC	Drugged	Single protein	CHEMBL3813873	Pexidartinib	Small molecule	Inhibitor	ChEMBL	Indication	All	1	Cancers	No
P42680	CHEMBL4246	TEC	Drugged	Single protein	CHEMBL3813873	Pexidartinib	Small molecule	Inhibitor	ChEMBL	Indication	All	1	Arthritis	No
P42680	CHEMBL4246	TEC	Drugged	Single protein	CHEMBL3813873	Pexidartinib	Small molecule	Inhibitor	ChEMBL	Indication	All	4	Cancers	No
P42680	CHEMBL4246	TEC	Drugged	Single protein	CHEMBL3813873	Pexidartinib	Small molecule	Inhibitor	ChEMBL	Indication	All	0.5	Liver diseases	No
P42680	CHEMBL4246	TEC	Drugged	Single protein	CHEMBL1336	Sorafenib	Small molecule	Inhibitor	ChEMBL	Indication	All	3	Cancers	No
P42680	CHEMBL4246	TEC	Drugged	Single protein	CHEMBL1336	Sorafenib	Small molecule	Inhibitor	ChEMBL	Indication	All	1	Cancers	No
P42680	CHEMBL4246	TEC	Drugged	Single protein	CHEMBL1336	Sorafenib	Small molecule	Inhibitor	ChEMBL	Indication	All	4	Cancers	No
P42680	CHEMBL4246	TEC	Drugged	Single protein	CHEMBL1336	Sorafenib	Small molecule	Inhibitor	ChEMBL	Indication	All	2	Blood pressure disorders	Yes
P42680	CHEMBL4246	TEC	Drugged	Single protein	CHEMBL1336	Sorafenib	Small molecule	Inhibitor	ChEMBL	Indication	All	1	Liver diseases	No
P42680	CHEMBL4246	TEC	Drugged	Single protein	CHEMBL1336	Sorafenib	Small molecule	Inhibitor	ChEMBL	Indication	All	1	Kidney disease	No
P42680	CHEMBL4246	TEC	Drugged	Single protein	CHEMBL1336	Sorafenib	Small molecule	Inhibitor	ChEMBL	Indication	All	2	Hepatopulmonary syndrome	No
P42680	CHEMBL4246	TEC	Drugged	Single protein	CHEMBL2105759	Baricitinib	Small molecule	Inhibitor	ChEMBL	Indication	All	0.5	Dermatitis, allergic contact	No
P42680	CHEMBL4246	TEC	Drugged	Single protein	CHEMBL3936761	Zanubrutinib	Small molecule	Inhibitor	ChEMBL	Indication	All	2	Lupus nephritis	No
P42680	CHEMBL4246	TEC	Drugged	Single protein	CHEMBL3218576	Copanlisib	Small molecule	Inhibitor	ChEMBL	Indication	All	2	Cancers	No
P42680	CHEMBL4246	TEC	Drugged	Single protein	CHEMBL3936761	Zanubrutinib	Small molecule	Inhibitor	ChEMBL	Indication	All	2	Neuromyelitis optica	No
P42680	CHEMBL4246	TEC	Drugged	Single protein	CHEMBL3936761	Zanubrutinib	Small molecule	Inhibitor	ChEMBL	Indication	All	2	Immunoglobulin g4-related disease	No
P42680	CHEMBL4246	TEC	Drugged	Single protein	CHEMBL553	Erlotinib	Small molecule	Inhibitor	ChEMBL	Indication	All	2	Liver cirrhosis	No
P42680	CHEMBL4246	TEC	Drugged	Single protein	CHEMBL553	Erlotinib	Small molecule	Inhibitor	ChEMBL	Indication	All	1	Cancers	No
P42680	CHEMBL4246	TEC	Drugged	Single protein	CHEMBL553	Erlotinib	Small molecule	Inhibitor	ChEMBL	Indication	All	2	Polycythemia vera	No
P42680	CHEMBL4246	TEC	Drugged	Single protein	CHEMBL553	Erlotinib	Small molecule	Inhibitor	ChEMBL	Indication	All	2	Psoriasis	No
P42680	CHEMBL4246	TEC	Drugged	Single protein	CHEMBL553	Erlotinib	Small molecule	Inhibitor	ChEMBL	Indication	All	1	Hepatitis c	No
P42680	CHEMBL4246	TEC	Drugged	Single protein	CHEMBL553	Erlotinib	Small molecule	Inhibitor	ChEMBL	Indication	All	2	Digestive system diseases	No
P42680	CHEMBL4246	TEC	Drugged	Single protein	CHEMBL553	Erlotinib	Small molecule	Inhibitor	ChEMBL	Indication	All	0.5	Cancers	No
P42680	CHEMBL4246	TEC	Drugged	Single protein	CHEMBL553	Erlotinib	Small molecule	Inhibitor	ChEMBL	Indication	All	2	Adenomatous polyposis coli	No
P42680	CHEMBL4246	TEC	Drugged	Single protein	CHEMBL553	Erlotinib	Small molecule	Inhibitor	ChEMBL	Indication	All	1	Hemorrhagic fever, ebola	No
P42680	CHEMBL4246	TEC	Drugged	Single protein	CHEMBL3936761	Zanubrutinib	Small molecule	Inhibitor	ChEMBL	Indication	All	3	Cancers	No
P42680	CHEMBL4246	TEC	Drugged	Single protein	CHEMBL3936761	Zanubrutinib	Small molecule	Inhibitor	ChEMBL	Indication	All	1	Cancers	No
P42680	CHEMBL4246	TEC	Drugged	Single protein	CHEMBL3936761	Zanubrutinib	Small molecule	Inhibitor	ChEMBL	Indication	All	2	Cancers	No
P42680	CHEMBL4246	TEC	Drugged	Single protein	CHEMBL3936761	Zanubrutinib	Small molecule	Inhibitor	ChEMBL	Indication	All	4	Cancers	No
P42680	CHEMBL4246	TEC	Drugged	Single protein	CHEMBL3936761	Zanubrutinib	Small molecule	Inhibitor	ChEMBL	Indication	All	2	Pulmonary disease	No
P42680	CHEMBL4246	TEC	Drugged	Single protein	CHEMBL3936761	Zanubrutinib	Small molecule	Inhibitor	ChEMBL	Indication	All	2	Purpura, thrombocytopenic, idiopathic	No
P42680	CHEMBL4246	TEC	Drugged	Single protein	CHEMBL3936761	Zanubrutinib	Small molecule	Inhibitor	ChEMBL	Indication	All	3	Lymphohistiocytosis, hemophagocytic	No
P42680	CHEMBL4246	TEC	Drugged	Single protein	CHEMBL3218576	Copanlisib	Small molecule	Inhibitor	ChEMBL	Indication	All	0.5	Cancers	No
P42680	CHEMBL4246	TEC	Drugged	Single protein	CHEMBL1336	Sorafenib	Small molecule	Inhibitor	ChEMBL	Indication	All	2	Cancers	No
P42680	CHEMBL4246	TEC	Drugged	Single protein	CHEMBL3218576	Copanlisib	Small molecule	Inhibitor	ChEMBL	Indication	All	4	Cancers	No
P42680	CHEMBL4246	TEC	Drugged	Single protein	CHEMBL1946170	Regorafenib	Small molecule	Inhibitor	ChEMBL	Indication	All	2	Macular degeneration	No
P42680	CHEMBL4246	TEC	Drugged	Single protein	CHEMBL1946170	Regorafenib	Small molecule	Inhibitor	ChEMBL	Indication	All	3	Cancers	No
P42680	CHEMBL4246	TEC	Drugged	Single protein	CHEMBL1946170	Regorafenib	Small molecule	Inhibitor	ChEMBL	Indication	All	2	Pulmonary disease	No
P42680	CHEMBL4246	TEC	Drugged	Single protein	CHEMBL1946170	Regorafenib	Small molecule	Inhibitor	ChEMBL	Indication	All	1	Cancers	No
P42680	CHEMBL4246	TEC	Drugged	Single protein	CHEMBL255863	Nilotinib	Small molecule	Inhibitor	ChEMBL	Indication	All	2	Cancers	No
P42680	CHEMBL4246	TEC	Drugged	Single protein	CHEMBL255863	Nilotinib	Small molecule	Inhibitor	ChEMBL	Indication	All	1	Cancers	No
P42680	CHEMBL4246	TEC	Drugged	Single protein	CHEMBL1946170	Regorafenib	Small molecule	Inhibitor	ChEMBL	Indication	All	4	Cancers	No
P42680	CHEMBL4246	TEC	Drugged	Single protein	CHEMBL255863	Nilotinib	Small molecule	Inhibitor	ChEMBL	Indication	All	2	Pulmonary hypertension	Yes
P42680	CHEMBL4246	TEC	Drugged	Single protein	CHEMBL255863	Nilotinib	Small molecule	Inhibitor	ChEMBL	Indication	All	2	Scleroderma	No
P42680	CHEMBL4246	TEC	Drugged	Single protein	CHEMBL255863	Nilotinib	Small molecule	Inhibitor	ChEMBL	Indication	All	2	Parkinson disease	No
P42680	CHEMBL4246	TEC	Drugged	Single protein	CHEMBL255863	Nilotinib	Small molecule	Inhibitor	ChEMBL	Indication	All	2	Graft vs host disease	No
P42680	CHEMBL4246	TEC	Drugged	Single protein	CHEMBL255863	Nilotinib	Small molecule	Inhibitor	ChEMBL	Indication	All	1	Huntington disease	No
P42680	CHEMBL4246	TEC	Drugged	Single protein	CHEMBL255863	Nilotinib	Small molecule	Inhibitor	ChEMBL	Indication	All	3	Cancers	No
P42680	CHEMBL4246	TEC	Drugged	Single protein	CHEMBL255863	Nilotinib	Small molecule	Inhibitor	ChEMBL	Indication	All	3	Alzheimer disease	No
P42680	CHEMBL4246	TEC	Drugged	Single protein	CHEMBL255863	Nilotinib	Small molecule	Inhibitor	ChEMBL	Indication	All	4	Cancers	No
P42680	CHEMBL4246	TEC	Drugged	Single protein	CHEMBL1946170	Regorafenib	Small molecule	Inhibitor	ChEMBL	Indication	All	2	Cancers	No
P42680	CHEMBL4246	TEC	Drugged	Single protein	CHEMBL1983268	Entrectinib	Small molecule	Inhibitor	ChEMBL	Indication	All	4	Cancers	No
P42680	CHEMBL4246	TEC	Drugged	Single protein	CHEMBL1983268	Entrectinib	Small molecule	Inhibitor	ChEMBL	Indication	All	1	Cancers	No
P42680	CHEMBL4246	TEC	Drugged	Single protein	CHEMBL2105759	Baricitinib	Small molecule	Inhibitor	ChEMBL	Indication	All	3	Lupus erythematosus, systemic	No
P42680	CHEMBL4246	TEC	Drugged	Single protein	CHEMBL3218576	Copanlisib	Small molecule	Inhibitor	ChEMBL	Indication	All	1	Cancers	No
P42680	CHEMBL4246	TEC	Drugged	Single protein	CHEMBL2105759	Baricitinib	Small molecule	Inhibitor	ChEMBL	Indication	All	3	Dermatomyositis	No
P42680	CHEMBL4246	TEC	Drugged	Single protein	CHEMBL2105759	Baricitinib	Small molecule	Inhibitor	ChEMBL	Indication	All	2	Hiv infection	No
P42680	CHEMBL4246	TEC	Drugged	Single protein	CHEMBL2105759	Baricitinib	Small molecule	Inhibitor	ChEMBL	Indication	All	2	Myositis	No
P42680	CHEMBL4246	TEC	Drugged	Single protein	CHEMBL2105759	Baricitinib	Small molecule	Inhibitor	ChEMBL	Indication	All	2	Diabetes mellitus, type 1	No
P42680	CHEMBL4246	TEC	Drugged	Single protein	CHEMBL2105759	Baricitinib	Small molecule	Inhibitor	ChEMBL	Indication	All	1	Graft vs host disease	No
P42680	CHEMBL4246	TEC	Drugged	Single protein	CHEMBL2105759	Baricitinib	Small molecule	Inhibitor	ChEMBL	Indication	All	2	Vitiligo	No
P42680	CHEMBL4246	TEC	Drugged	Single protein	CHEMBL2105759	Baricitinib	Small molecule	Inhibitor	ChEMBL	Indication	All	2	Lichen planus	No
P42680	CHEMBL4246	TEC	Drugged	Single protein	CHEMBL2105759	Baricitinib	Small molecule	Inhibitor	ChEMBL	Indication	All	3	Pulmonary disease	No
P42680	CHEMBL4246	TEC	Drugged	Single protein	CHEMBL2105759	Baricitinib	Small molecule	Inhibitor	ChEMBL	Indication	All	2	Pneumonia	No
P42680	CHEMBL4246	TEC	Drugged	Single protein	CHEMBL2105759	Baricitinib	Small molecule	Inhibitor	ChEMBL	Indication	All	2	Purpura, thrombocytopenic, idiopathic	No
P42680	CHEMBL4246	TEC	Drugged	Single protein	CHEMBL2105759	Baricitinib	Small molecule	Inhibitor	ChEMBL	Indication	All	3	Dermatitis, atopic	No
P42680	CHEMBL4246	TEC	Drugged	Single protein	CHEMBL2105759	Baricitinib	Small molecule	Inhibitor	ChEMBL	Indication	All	2	Psoriasis	No
P42680	CHEMBL4246	TEC	Drugged	Single protein	CHEMBL1983268	Entrectinib	Small molecule	Inhibitor	ChEMBL	Indication	All	2	Cancers	No
P42680	CHEMBL4246	TEC	Drugged	Single protein	CHEMBL255863	Nilotinib	Small molecule	Inhibitor	ChEMBL	Indication	All	0.5	Cancers	No
P42680	CHEMBL4246	TEC	Drugged	Single protein	CHEMBL255863	Nilotinib	Small molecule	Inhibitor	ChEMBL	Indication	All	2	Cerebellar ataxia	No
P42680	CHEMBL4246	TEC	Drugged	Single protein	CHEMBL2105759	Baricitinib	Small molecule	Inhibitor	ChEMBL	Indication	All	3	Arthritis	No
P42680	CHEMBL4246	TEC	Drugged	Single protein	CHEMBL255863	Nilotinib	Small molecule	Inhibitor	ChEMBL	Indication	All	2	Synovitis, pigmented villonodular	No
P42680	CHEMBL4246	TEC	Drugged	Single protein	CHEMBL3187723	Binimetinib	Small molecule	Inhibitor	ChEMBL	Indication	All	2	Arthritis	No
P42680	CHEMBL4246	TEC	Drugged	Single protein	CHEMBL3187723	Binimetinib	Small molecule	Inhibitor	ChEMBL	Indication	All	1	Liver diseases	No
P42680	CHEMBL4246	TEC	Drugged	Single protein	CHEMBL2396661	Alpelisib	Small molecule	Inhibitor	ChEMBL	Indication	All	1	Cancers	No
P42680	CHEMBL4246	TEC	Drugged	Single protein	CHEMBL2396661	Alpelisib	Small molecule	Inhibitor	ChEMBL	Indication	All	4	Cancers	No
P42680	CHEMBL4246	TEC	Drugged	Single protein	CHEMBL2396661	Alpelisib	Small molecule	Inhibitor	ChEMBL	Indication	All	2	Cancers	No
P42680	CHEMBL4246	TEC	Drugged	Single protein	CHEMBL2396661	Alpelisib	Small molecule	Inhibitor	ChEMBL	Indication	All	3	Cancers	No
P42680	CHEMBL4246	TEC	Drugged	Single protein	CHEMBL3187723	Binimetinib	Small molecule	Inhibitor	ChEMBL	Indication	All	2	Cardiomegaly	No
P42680	CHEMBL4246	TEC	Drugged	Single protein	CHEMBL2396661	Alpelisib	Small molecule	Inhibitor	ChEMBL	Indication	All	1	Liver diseases	No
P42680	CHEMBL4246	TEC	Drugged	Single protein	CHEMBL1229517	Vemurafenib	Small molecule	Inhibitor	ChEMBL	Indication	All	2	Histiocytosis	No
P42680	CHEMBL4246	TEC	Drugged	Single protein	CHEMBL1229517	Vemurafenib	Small molecule	Inhibitor	ChEMBL	Indication	All	2	Cancers	No
P42680	CHEMBL4246	TEC	Drugged	Single protein	CHEMBL1229517	Vemurafenib	Small molecule	Inhibitor	ChEMBL	Indication	All	4	Cancers	No
P42680	CHEMBL4246	TEC	Drugged	Single protein	CHEMBL3218576	Copanlisib	Small molecule	Inhibitor	ChEMBL	Indication	All	3	Cancers	No
P42680	CHEMBL4246	TEC	Drugged	Single protein	CHEMBL255863	Nilotinib	Small molecule	Inhibitor	ChEMBL	Indication	All	1	Chordoma	No
P42680	CHEMBL4246	TEC	Drugged	Single protein	CHEMBL1229517	Vemurafenib	Small molecule	Inhibitor	ChEMBL	Indication	All	2	Histiocytosis, langerhans-cell	No
P42680	CHEMBL4246	TEC	Drugged	Single protein	CHEMBL1229517	Vemurafenib	Small molecule	Inhibitor	ChEMBL	Indication	All	0.5	Cancers	No
P42680	CHEMBL4246	TEC	Drugged	Single protein	CHEMBL3187723	Binimetinib	Small molecule	Inhibitor	ChEMBL	Indication	All	2	Cancers	No
P42680	CHEMBL4246	TEC	Drugged	Single protein	CHEMBL1229517	Vemurafenib	Small molecule	Inhibitor	ChEMBL	Indication	All	1	Cancers	No
P42680	CHEMBL4246	TEC	Drugged	Single protein	CHEMBL3187723	Binimetinib	Small molecule	Inhibitor	ChEMBL	Indication	All	4	Cancers	No
P42680	CHEMBL4246	TEC	Drugged	Single protein	CHEMBL3301612	Encorafenib	Small molecule	Inhibitor	ChEMBL	Indication	All	2	Pulmonary disease	No
P42680	CHEMBL4246	TEC	Drugged	Single protein	CHEMBL3187723	Binimetinib	Small molecule	Inhibitor	ChEMBL	Indication	All	3	Cancers	No
P42680	CHEMBL4246	TEC	Drugged	Single protein	CHEMBL3301607	Filgotinib	Small molecule	Inhibitor	ChEMBL	Indication	All	3	Arthritis	No
P42680	CHEMBL4246	TEC	Drugged	Single protein	CHEMBL3301607	Filgotinib	Small molecule	Inhibitor	ChEMBL	Indication	All	2	Sjogren's syndrome	No
P42680	CHEMBL4246	TEC	Drugged	Single protein	CHEMBL3301607	Filgotinib	Small molecule	Inhibitor	ChEMBL	Indication	All	2	Lupus erythematosus, cutaneous	No
P42680	CHEMBL4246	TEC	Drugged	Single protein	CHEMBL3301607	Filgotinib	Small molecule	Inhibitor	ChEMBL	Indication	All	2	Lupus erythematosus, systemic	No
P42680	CHEMBL4246	TEC	Drugged	Single protein	CHEMBL3301607	Filgotinib	Small molecule	Inhibitor	ChEMBL	Indication	All	3	Spondylitis, ankylosing	No
P42680	CHEMBL4246	TEC	Drugged	Single protein	CHEMBL3301612	Encorafenib	Small molecule	Inhibitor	ChEMBL	Indication	All	2	Cancers	No
P42680	CHEMBL4246	TEC	Drugged	Single protein	CHEMBL3301607	Filgotinib	Small molecule	Inhibitor	ChEMBL	Indication	All	1	Kidney disease	No
P42680	CHEMBL4246	TEC	Drugged	Single protein	CHEMBL3187723	Binimetinib	Small molecule	Inhibitor	ChEMBL	Indication	All	1	Cancers	No
P42680	CHEMBL4246	TEC	Drugged	Single protein	CHEMBL3301607	Filgotinib	Small molecule	Inhibitor	ChEMBL	Indication	All	3	Crohn disease	No
P42680	CHEMBL4246	TEC	Drugged	Single protein	CHEMBL3301607	Filgotinib	Small molecule	Inhibitor	ChEMBL	Indication	All	2	Inflammatory bowel diseases	No
P42680	CHEMBL4246	TEC	Drugged	Single protein	CHEMBL3301607	Filgotinib	Small molecule	Inhibitor	ChEMBL	Indication	All	2	Uveitis	No
P42680	CHEMBL4246	TEC	Drugged	Single protein	CHEMBL3301607	Filgotinib	Small molecule	Inhibitor	ChEMBL	Indication	All	4	Immune system diseases	No
P42680	CHEMBL4246	TEC	Drugged	Single protein	CHEMBL3301607	Filgotinib	Small molecule	Inhibitor	ChEMBL	Indication	All	3	Colitis, ulcerative	No
P42680	CHEMBL4246	TEC	Drugged	Single protein	CHEMBL3301612	Encorafenib	Small molecule	Inhibitor	ChEMBL	Indication	All	4	Cancers	No
Q9NWX6	-	THG1	Not yet druggable	-	-	-	-	-	-	-	-	-	-	No
P49788	-	TIG1	Not yet druggable	-	-	-	-	-	-	-	-	-	-	No
P35625	-	TIMP3	Not yet druggable	-	-	-	-	-	-	-	-	-	-	No
P32971	-	TNFL8	Not yet druggable	-	-	-	-	-	-	-	-	-	-	No
O15533	-	TPSN	Not yet druggable	-	-	-	-	-	-	-	-	-	-	No
P35030	CHEMBL2095204	TRY3	Drugged	Protein family	CHEMBL556	Deferoxamine	Small molecule	Chelating agent	ChEMBL	Indication	All	2	Subarachnoid hemorrhage	No
P35030	CHEMBL2096988	TRY3	Drugged	Selectivity group	CHEMBL1166	Argatroban	Small molecule	Inhibitor	ChEMBL	Indication	All	4	Thrombosis	Yes
P35030	CHEMBL2096988	TRY3	Drugged	Selectivity group	CHEMBL1166	Argatroban	Small molecule	Inhibitor	ChEMBL	Indication	All	3	Ischemic stroke	Yes
P35030	CHEMBL2096988	TRY3	Drugged	Selectivity group	CHEMBL1166	Argatroban	Small molecule	Inhibitor	ChEMBL	Indication	All	2	Hemorrhagic disorder	No
P35030	CHEMBL2096988	TRY3	Drugged	Selectivity group	CHEMBL1166	Argatroban	Small molecule	Inhibitor	ChEMBL	Indication	All	4	Thrombocytopenia	No
P35030	CHEMBL2095204	TRY3	Drugged	Protein family	CHEMBL556	Deferoxamine	Small molecule	Chelating agent	ChEMBL	Indication	All	2	Diabetes mellitus, type 1	No
P35030	CHEMBL2095204	TRY3	Drugged	Protein family	CHEMBL1560	Captopril	Small molecule	Inhibitor	ChEMBL	Indication	All	4	Heart failure	Yes
P35030	CHEMBL2095204	TRY3	Drugged	Protein family	CHEMBL1560	Captopril	Small molecule	Inhibitor	ChEMBL	Indication	All	4	Blood pressure disorders	Yes
P35030	CHEMBL2095204	TRY3	Drugged	Protein family	CHEMBL1560	Captopril	Small molecule	Inhibitor	ChEMBL	Indication	All	2	Heart diseases	Yes
P35030	CHEMBL2095204	TRY3	Drugged	Protein family	CHEMBL1560	Captopril	Small molecule	Inhibitor	ChEMBL	Indication	All	1	Cancers	No
P35030	CHEMBL2095204	TRY3	Drugged	Protein family	CHEMBL231779	Apixaban	Small molecule	Inhibitor	ChEMBL	Indication	All	2	Kidney disease	No
P35030	CHEMBL2096988	TRY3	Drugged	Selectivity group	CHEMBL1166	Argatroban	Small molecule	Inhibitor	ChEMBL	Indication	All	2	Coronary heart disease	Yes
P35030	CHEMBL2095204	TRY3	Drugged	Protein family	CHEMBL556	Deferoxamine	Small molecule	Chelating agent	ChEMBL	Indication	All	2	Anemia	No
P35030	CHEMBL2095204	TRY3	Drugged	Protein family	CHEMBL556	Deferoxamine	Small molecule	Chelating agent	ChEMBL	Indication	All	3	Pulmonary disease	No
P35030	CHEMBL2095204	TRY3	Drugged	Protein family	CHEMBL556	Deferoxamine	Small molecule	Chelating agent	ChEMBL	Indication	All	2	Cancers	No
P35030	CHEMBL2095204	TRY3	Drugged	Protein family	CHEMBL556	Deferoxamine	Small molecule	Chelating agent	ChEMBL	Indication	All	2	Kidney disease	No
P35030	CHEMBL2095204	TRY3	Drugged	Protein family	CHEMBL556	Deferoxamine	Small molecule	Chelating agent	ChEMBL	Indication	All	1	Cancers	No
P35030	CHEMBL2095204	TRY3	Drugged	Protein family	CHEMBL556	Deferoxamine	Small molecule	Chelating agent	ChEMBL	Indication	All	3	Hemochromatosis	No
P35030	CHEMBL2095204	TRY3	Drugged	Protein family	CHEMBL556	Deferoxamine	Small molecule	Chelating agent	ChEMBL	Indication	All	2	Ischemic stroke	Yes
P35030	CHEMBL2095204	TRY3	Drugged	Protein family	CHEMBL556	Deferoxamine	Small molecule	Chelating agent	ChEMBL	Indication	All	1	Thalassemia	No
P35030	CHEMBL2095204	TRY3	Drugged	Protein family	CHEMBL556	Deferoxamine	Small molecule	Chelating agent	ChEMBL	Indication	All	3	Beta-thalassemia	No
P35030	CHEMBL2095204	TRY3	Drugged	Protein family	CHEMBL556	Deferoxamine	Small molecule	Chelating agent	ChEMBL	Indication	All	2	Cerebral hemorrhage	No
P35030	CHEMBL2095204	TRY3	Drugged	Protein family	CHEMBL556	Deferoxamine	Small molecule	Chelating agent	ChEMBL	Indication	All	2	Diabetic foot	No
P35030	CHEMBL2095204	TRY3	Drugged	Protein family	CHEMBL945	Amiloride	Small molecule	Blocker	ChEMBL	Indication	All	0.5	Attention deficit disorder with hyperactivity	No
P35030	CHEMBL2095204	TRY3	Drugged	Protein family	CHEMBL945	Amiloride	Small molecule	Blocker	ChEMBL	Indication	All	2	Coronary heart disease	Yes
P35030	CHEMBL2095204	TRY3	Drugged	Protein family	CHEMBL231779	Apixaban	Small molecule	Inhibitor	ChEMBL	Indication	All	3	Pulmonary disease	No
P35030	CHEMBL2095204	TRY3	Drugged	Protein family	CHEMBL945	Amiloride	Small molecule	Blocker	ChEMBL	Indication	All	4	Coronary heart disease	Yes
P35030	CHEMBL2095204	TRY3	Drugged	Protein family	CHEMBL556	Deferoxamine	Small molecule	Chelating agent	ChEMBL	Indication	All	4	Iron overload	No
P35030	CHEMBL2095204	TRY3	Drugged	Protein family	CHEMBL231779	Apixaban	Small molecule	Inhibitor	ChEMBL	Indication	All	3	Kidney disease	No
P35030	CHEMBL2095204	TRY3	Drugged	Protein family	CHEMBL231779	Apixaban	Small molecule	Inhibitor	ChEMBL	Indication	All	4	Pulmonary embolism	No
P35030	CHEMBL2095204	TRY3	Drugged	Protein family	CHEMBL231779	Apixaban	Small molecule	Inhibitor	ChEMBL	Indication	All	4	Embolism	No
P35030	CHEMBL2095204	TRY3	Drugged	Protein family	CHEMBL198362	Rivaroxaban	Small molecule	Inhibitor	ChEMBL	Indication	All	3	Rheumatic heart disease	No
P35030	CHEMBL2095204	TRY3	Drugged	Protein family	CHEMBL198362	Rivaroxaban	Small molecule	Inhibitor	ChEMBL	Indication	All	3	Ischemic stroke	Yes
P35030	CHEMBL2095204	TRY3	Drugged	Protein family	CHEMBL198362	Rivaroxaban	Small molecule	Inhibitor	ChEMBL	Indication	All	4	Venous thrombosis	No
P35030	CHEMBL2095204	TRY3	Drugged	Protein family	CHEMBL198362	Rivaroxaban	Small molecule	Inhibitor	ChEMBL	Indication	All	4	Atrial fibrillation	Yes
P35030	CHEMBL2095204	TRY3	Drugged	Protein family	CHEMBL198362	Rivaroxaban	Small molecule	Inhibitor	ChEMBL	Indication	All	2	Thromboembolism	No
P35030	CHEMBL2095204	TRY3	Drugged	Protein family	CHEMBL198362	Rivaroxaban	Small molecule	Inhibitor	ChEMBL	Indication	All	3	Cancers	No
P35030	CHEMBL2095204	TRY3	Drugged	Protein family	CHEMBL198362	Rivaroxaban	Small molecule	Inhibitor	ChEMBL	Indication	All	4	Pulmonary embolism	No
P35030	CHEMBL2095204	TRY3	Drugged	Protein family	CHEMBL198362	Rivaroxaban	Small molecule	Inhibitor	ChEMBL	Indication	All	3	Antiphospholipid syndrome	No
P35030	CHEMBL2095204	TRY3	Drugged	Protein family	CHEMBL198362	Rivaroxaban	Small molecule	Inhibitor	ChEMBL	Indication	All	3	Pulmonary disease	No
P35030	CHEMBL2095204	TRY3	Drugged	Protein family	CHEMBL198362	Rivaroxaban	Small molecule	Inhibitor	ChEMBL	Indication	All	1	Obesity, morbid	No
P35030	CHEMBL2095204	TRY3	Drugged	Protein family	CHEMBL231779	Apixaban	Small molecule	Inhibitor	ChEMBL	Indication	All	1	Blood coagulation disorder	No
P35030	CHEMBL2095204	TRY3	Drugged	Protein family	CHEMBL231779	Apixaban	Small molecule	Inhibitor	ChEMBL	Indication	All	3	Cancers	No
P35030	CHEMBL2095204	TRY3	Drugged	Protein family	CHEMBL231779	Apixaban	Small molecule	Inhibitor	ChEMBL	Indication	All	4	Atrial fibrillation	Yes
P35030	CHEMBL2095204	TRY3	Drugged	Protein family	CHEMBL231779	Apixaban	Small molecule	Inhibitor	ChEMBL	Indication	All	3	Anemia	No
P35030	CHEMBL2095204	TRY3	Drugged	Protein family	CHEMBL231779	Apixaban	Small molecule	Inhibitor	ChEMBL	Indication	All	1	Ischemic stroke	Yes
P35030	CHEMBL2095204	TRY3	Drugged	Protein family	CHEMBL945	Amiloride	Small molecule	Blocker	ChEMBL	Indication	All	2	Migraine with aura	No
P35030	CHEMBL2095204	TRY3	Drugged	Protein family	CHEMBL231779	Apixaban	Small molecule	Inhibitor	ChEMBL	Indication	All	4	Thrombosis	Yes
P35030	CHEMBL2095204	TRY3	Drugged	Protein family	CHEMBL231779	Apixaban	Small molecule	Inhibitor	ChEMBL	Indication	All	3	Atrial fibrillation	Yes
P35030	CHEMBL2095204	TRY3	Drugged	Protein family	CHEMBL231779	Apixaban	Small molecule	Inhibitor	ChEMBL	Indication	All	3	Aortic valve stenosis	Yes
P35030	CHEMBL2095204	TRY3	Drugged	Protein family	CHEMBL231779	Apixaban	Small molecule	Inhibitor	ChEMBL	Indication	All	3	Coronary heart disease	Yes
P35030	CHEMBL2095204	TRY3	Drugged	Protein family	CHEMBL231779	Apixaban	Small molecule	Inhibitor	ChEMBL	Indication	All	2	Foramen ovale, patent	No
P35030	CHEMBL2095204	TRY3	Drugged	Protein family	CHEMBL231779	Apixaban	Small molecule	Inhibitor	ChEMBL	Indication	All	2	Takotsubo cardiomyopathy	Yes
P35030	CHEMBL2095204	TRY3	Drugged	Protein family	CHEMBL231779	Apixaban	Small molecule	Inhibitor	ChEMBL	Indication	All	4	Stroke	No
P35030	CHEMBL2095204	TRY3	Drugged	Protein family	CHEMBL231779	Apixaban	Small molecule	Inhibitor	ChEMBL	Indication	All	3	Ischemia	Yes
P35030	CHEMBL2095204	TRY3	Drugged	Protein family	CHEMBL231779	Apixaban	Small molecule	Inhibitor	ChEMBL	Indication	All	1	Thromboembolism	No
P35030	CHEMBL2095204	TRY3	Drugged	Protein family	CHEMBL231779	Apixaban	Small molecule	Inhibitor	ChEMBL	Indication	All	3	Venous thromboembolism	No
P35030	CHEMBL2095204	TRY3	Drugged	Protein family	CHEMBL231779	Apixaban	Small molecule	Inhibitor	ChEMBL	Indication	All	1	Nephrotic syndrome	No
P35030	CHEMBL2095204	TRY3	Drugged	Protein family	CHEMBL231779	Apixaban	Small molecule	Inhibitor	ChEMBL	Indication	All	4	Venous thrombosis	No
P35030	CHEMBL2095204	TRY3	Drugged	Protein family	CHEMBL231779	Apixaban	Small molecule	Inhibitor	ChEMBL	Indication	All	1	Liver cirrhosis	No
P35030	CHEMBL2095204	TRY3	Drugged	Protein family	CHEMBL231779	Apixaban	Small molecule	Inhibitor	ChEMBL	Indication	All	2	Heart failure	Yes
P35030	CHEMBL2095204	TRY3	Drugged	Protein family	CHEMBL231779	Apixaban	Small molecule	Inhibitor	ChEMBL	Indication	All	2	Hemorrhage	No
P35030	CHEMBL2095204	TRY3	Drugged	Protein family	CHEMBL945	Amiloride	Small molecule	Blocker	ChEMBL	Indication	All	2	Optic neuritis	No
P35030	CHEMBL2095204	TRY3	Drugged	Protein family	CHEMBL424	Salicylic acid	Small molecule	-	ChEMBL	Indication	All	3	Thrombosis	Yes
P35030	CHEMBL2095204	TRY3	Drugged	Protein family	CHEMBL945	Amiloride	Small molecule	Blocker	ChEMBL	Indication	All	2	Cystic fibrosis	No
P35030	CHEMBL2095204	TRY3	Drugged	Protein family	CHEMBL98	Vorinostat	Small molecule	Inhibitor	ChEMBL	Indication	All	2	Hiv infection	No
P35030	CHEMBL2095204	TRY3	Drugged	Protein family	CHEMBL98	Vorinostat	Small molecule	Inhibitor	ChEMBL	Indication	All	2	Thrombocythemia, essential	No
P35030	CHEMBL2095204	TRY3	Drugged	Protein family	CHEMBL98	Vorinostat	Small molecule	Inhibitor	ChEMBL	Indication	All	2	Pituitary acth hypersecretion	No
P35030	CHEMBL2095204	TRY3	Drugged	Protein family	CHEMBL98	Vorinostat	Small molecule	Inhibitor	ChEMBL	Indication	All	1	Niemann-pick diseases	No
P35030	CHEMBL2095204	TRY3	Drugged	Protein family	CHEMBL98	Vorinostat	Small molecule	Inhibitor	ChEMBL	Indication	All	3	Cancers	No
P35030	CHEMBL2095204	TRY3	Drugged	Protein family	CHEMBL98	Vorinostat	Small molecule	Inhibitor	ChEMBL	Indication	All	1	Alzheimer disease	No
P35030	CHEMBL2095204	TRY3	Drugged	Protein family	CHEMBL98	Vorinostat	Small molecule	Inhibitor	ChEMBL	Indication	All	2	Anemia	No
P35030	CHEMBL2095204	TRY3	Drugged	Protein family	CHEMBL98	Vorinostat	Small molecule	Inhibitor	ChEMBL	Indication	All	1	Crohn disease	No
P35030	CHEMBL2095204	TRY3	Drugged	Protein family	CHEMBL98	Vorinostat	Small molecule	Inhibitor	ChEMBL	Indication	All	4	Cancers	No
P35030	CHEMBL2095204	TRY3	Drugged	Protein family	CHEMBL98	Vorinostat	Small molecule	Inhibitor	ChEMBL	Indication	All	1	Cancers	No
P35030	CHEMBL2095204	TRY3	Drugged	Protein family	CHEMBL98	Vorinostat	Small molecule	Inhibitor	ChEMBL	Indication	All	0.5	Schizophrenia	No
P35030	CHEMBL2095204	TRY3	Drugged	Protein family	CHEMBL98	Vorinostat	Small molecule	Inhibitor	ChEMBL	Indication	All	2	Cancers	No
P35030	CHEMBL2095204	TRY3	Drugged	Protein family	CHEMBL93	Zileuton	Small molecule	Inhibitor	ChEMBL	Indication	All	2	Tobacco use disorder	No
P35030	CHEMBL2095204	TRY3	Drugged	Protein family	CHEMBL93	Zileuton	Small molecule	Inhibitor	ChEMBL	Indication	All	2	Idiopathic pulmonary fibrosis	No
P35030	CHEMBL2095204	TRY3	Drugged	Protein family	CHEMBL93	Zileuton	Small molecule	Inhibitor	ChEMBL	Indication	All	1	Cancers	No
P35030	CHEMBL2095204	TRY3	Drugged	Protein family	CHEMBL93	Zileuton	Small molecule	Inhibitor	ChEMBL	Indication	All	3	Pulmonary disease	No
P35030	CHEMBL2095204	TRY3	Drugged	Protein family	CHEMBL93	Zileuton	Small molecule	Inhibitor	ChEMBL	Indication	All	2	Acne vulgaris	No
P35030	CHEMBL2095204	TRY3	Drugged	Protein family	CHEMBL93	Zileuton	Small molecule	Inhibitor	ChEMBL	Indication	All	1	Anemia	No
P35030	CHEMBL2095204	TRY3	Drugged	Protein family	CHEMBL93	Zileuton	Small molecule	Inhibitor	ChEMBL	Indication	All	4	Pulmonary disease	No
P35030	CHEMBL2095204	TRY3	Drugged	Protein family	CHEMBL93	Zileuton	Small molecule	Inhibitor	ChEMBL	Indication	All	0.5	Inflammation	No
P35030	CHEMBL2095204	TRY3	Drugged	Protein family	CHEMBL93	Zileuton	Small molecule	Inhibitor	ChEMBL	Indication	All	2	Cancers	No
P35030	CHEMBL2095204	TRY3	Drugged	Protein family	CHEMBL1560	Captopril	Small molecule	Inhibitor	ChEMBL	Indication	All	1	Diabetes mellitus, type 2	No
P35030	CHEMBL2095204	TRY3	Drugged	Protein family	CHEMBL1560	Captopril	Small molecule	Inhibitor	ChEMBL	Indication	All	3	Pulmonary disease	No
P35030	CHEMBL2095204	TRY3	Drugged	Protein family	CHEMBL1560	Captopril	Small molecule	Inhibitor	ChEMBL	Indication	All	4	Kidney disease	No
P35030	CHEMBL2095204	TRY3	Drugged	Protein family	CHEMBL1560	Captopril	Small molecule	Inhibitor	ChEMBL	Indication	All	4	Ventricular dysfunction, left	Yes
P35030	CHEMBL2095204	TRY3	Drugged	Protein family	CHEMBL1560	Captopril	Small molecule	Inhibitor	ChEMBL	Indication	All	4	Collagen diseases	No
P35030	CHEMBL2095204	TRY3	Drugged	Protein family	CHEMBL1560	Captopril	Small molecule	Inhibitor	ChEMBL	Indication	All	4	Coronary heart disease	Yes
P35030	CHEMBL2095204	TRY3	Drugged	Protein family	CHEMBL1560	Captopril	Small molecule	Inhibitor	ChEMBL	Indication	All	2	Pneumonia	No
P35030	CHEMBL2095204	TRY3	Drugged	Protein family	CHEMBL198362	Rivaroxaban	Small molecule	Inhibitor	ChEMBL	Indication	All	2	Heart diseases	Yes
P35030	CHEMBL2095204	TRY3	Drugged	Protein family	CHEMBL98	Vorinostat	Small molecule	Inhibitor	ChEMBL	Indication	All	2	Brain diseases	No
P35030	CHEMBL2095204	TRY3	Drugged	Protein family	CHEMBL945	Amiloride	Small molecule	Blocker	ChEMBL	Indication	All	2	Hyperparathyroidism, primary	No
P35030	CHEMBL2095204	TRY3	Drugged	Protein family	CHEMBL98	Vorinostat	Small molecule	Inhibitor	ChEMBL	Indication	All	2	Polycythemia vera	No
P35030	CHEMBL2095204	TRY3	Drugged	Protein family	CHEMBL424	Salicylic acid	Small molecule	-	ChEMBL	Indication	All	4	Skin diseases	No
P35030	CHEMBL2095204	TRY3	Drugged	Protein family	CHEMBL945	Amiloride	Small molecule	Blocker	ChEMBL	Indication	All	4	Heart failure	Yes
P35030	CHEMBL2095204	TRY3	Drugged	Protein family	CHEMBL945	Amiloride	Small molecule	Blocker	ChEMBL	Indication	All	2	Demyelinating diseases	No
P35030	CHEMBL2095204	TRY3	Drugged	Protein family	CHEMBL945	Amiloride	Small molecule	Blocker	ChEMBL	Indication	All	4	Arrhythmias	Yes
P35030	CHEMBL2095204	TRY3	Drugged	Protein family	CHEMBL945	Amiloride	Small molecule	Blocker	ChEMBL	Indication	All	4	Blood pressure disorders	Yes
P35030	CHEMBL2095204	TRY3	Drugged	Protein family	CHEMBL945	Amiloride	Small molecule	Blocker	ChEMBL	Indication	All	2	Multiple sclerosis	No
P35030	CHEMBL2095204	TRY3	Drugged	Protein family	CHEMBL4594271	Berotralstat	Small molecule	Inhibitor	ChEMBL	Indication	All	4	Angiodema	No
P35030	CHEMBL2095204	TRY3	Drugged	Protein family	CHEMBL424	Salicylic acid	Small molecule	-	ChEMBL	Indication	All	2	Infertility	No
P35030	CHEMBL2095204	TRY3	Drugged	Protein family	CHEMBL424	Salicylic acid	Small molecule	-	ChEMBL	Indication	All	2	Hypercholesterolemia	No
P35030	CHEMBL2095204	TRY3	Drugged	Protein family	CHEMBL424	Salicylic acid	Small molecule	-	ChEMBL	Indication	All	1	Pain	No
P35030	CHEMBL2095204	TRY3	Drugged	Protein family	CHEMBL424	Salicylic acid	Small molecule	-	ChEMBL	Indication	All	3	Thrombophilia	No
P35030	CHEMBL2095204	TRY3	Drugged	Protein family	CHEMBL424	Salicylic acid	Small molecule	-	ChEMBL	Indication	All	2	Keratosis	No
P35030	CHEMBL2095204	TRY3	Drugged	Protein family	CHEMBL424	Salicylic acid	Small molecule	-	ChEMBL	Indication	All	3	Stroke	No
P35030	CHEMBL2095204	TRY3	Drugged	Protein family	CHEMBL424	Salicylic acid	Small molecule	-	ChEMBL	Indication	All	0.5	Melanosis	No
P35030	CHEMBL2095204	TRY3	Drugged	Protein family	CHEMBL424	Salicylic acid	Small molecule	-	ChEMBL	Indication	All	3	Headache	No
P35030	CHEMBL2095204	TRY3	Drugged	Protein family	CHEMBL424	Salicylic acid	Small molecule	-	ChEMBL	Indication	All	3	Keratosis, actinic	No
P35030	CHEMBL2095204	TRY3	Drugged	Protein family	CHEMBL424	Salicylic acid	Small molecule	-	ChEMBL	Indication	All	4	Callosities	No
P35030	CHEMBL2095204	TRY3	Drugged	Protein family	CHEMBL424	Salicylic acid	Small molecule	-	ChEMBL	Indication	All	4	Warts	No
P35030	CHEMBL2095204	TRY3	Drugged	Protein family	CHEMBL424	Salicylic acid	Small molecule	-	ChEMBL	Indication	All	4	Sunburn	No
P35030	CHEMBL2095204	TRY3	Drugged	Protein family	CHEMBL424	Salicylic acid	Small molecule	-	ChEMBL	Indication	All	3	Coronary heart disease	Yes
P35030	CHEMBL2095204	TRY3	Drugged	Protein family	CHEMBL424	Salicylic acid	Small molecule	-	ChEMBL	Indication	All	4	Dermatitis, seborrheic	No
P35030	CHEMBL2095204	TRY3	Drugged	Protein family	CHEMBL424	Salicylic acid	Small molecule	-	ChEMBL	Indication	All	4	Pruritus	No
P35030	CHEMBL2095204	TRY3	Drugged	Protein family	CHEMBL424	Salicylic acid	Small molecule	-	ChEMBL	Indication	All	3	Pharyngitis	No
P35030	CHEMBL2095204	TRY3	Drugged	Protein family	CHEMBL424	Salicylic acid	Small molecule	-	ChEMBL	Indication	All	4	Inflammation	No
P35030	CHEMBL2095204	TRY3	Drugged	Protein family	CHEMBL424	Salicylic acid	Small molecule	-	ChEMBL	Indication	All	4	Eye diseases	No
P35030	CHEMBL2095204	TRY3	Drugged	Protein family	CHEMBL424	Salicylic acid	Small molecule	-	ChEMBL	Indication	All	2	Heavy metal poisoning	No
P35030	CHEMBL2095204	TRY3	Drugged	Protein family	CHEMBL424	Salicylic acid	Small molecule	-	ChEMBL	Indication	All	2	Tension-type headache	No
P35030	CHEMBL2095204	TRY3	Drugged	Protein family	CHEMBL424	Salicylic acid	Small molecule	-	ChEMBL	Indication	All	4	Cancers	No
P35030	CHEMBL2095204	TRY3	Drugged	Protein family	CHEMBL424	Salicylic acid	Small molecule	-	ChEMBL	Indication	All	4	Psoriasis	No
P35030	CHEMBL2095204	TRY3	Drugged	Protein family	CHEMBL424	Salicylic acid	Small molecule	-	ChEMBL	Indication	All	4	Acne vulgaris	No
P35030	CHEMBL2095204	TRY3	Drugged	Protein family	CHEMBL424	Salicylic acid	Small molecule	-	ChEMBL	Indication	All	4	Dandruff	No
P35030	CHEMBL2095204	TRY3	Drugged	Protein family	CHEMBL198362	Rivaroxaban	Small molecule	Inhibitor	ChEMBL	Indication	All	2	Ischemia	Yes
P35030	CHEMBL2095204	TRY3	Drugged	Protein family	CHEMBL451887	Carfilzomib	Protein	Inhibitor	ChEMBL	Indication	All	1	Immunoglobulin light-chain amyloidosis	No
P35030	CHEMBL2095204	TRY3	Drugged	Protein family	CHEMBL198362	Rivaroxaban	Small molecule	Inhibitor	ChEMBL	Indication	All	2	Anemia	No
P35030	CHEMBL2095204	TRY3	Drugged	Protein family	CHEMBL20	Acetazolamide	Small molecule	Inhibitor	ChEMBL	Indication	All	1	Andersen syndrome	No
P35030	CHEMBL2095204	TRY3	Drugged	Protein family	CHEMBL20	Acetazolamide	Small molecule	Inhibitor	ChEMBL	Indication	All	2	Kidney disease	No
P35030	CHEMBL2095204	TRY3	Drugged	Protein family	CHEMBL20	Acetazolamide	Small molecule	Inhibitor	ChEMBL	Indication	All	1	Cancers	No
P35030	CHEMBL2095204	TRY3	Drugged	Protein family	CHEMBL20	Acetazolamide	Small molecule	Inhibitor	ChEMBL	Indication	All	2	Chronic pain	No
P35030	CHEMBL2095204	TRY3	Drugged	Protein family	CHEMBL20	Acetazolamide	Small molecule	Inhibitor	ChEMBL	Indication	All	1	Diabetes mellitus, type 1	No
P35030	CHEMBL2095204	TRY3	Drugged	Protein family	CHEMBL20	Acetazolamide	Small molecule	Inhibitor	ChEMBL	Indication	All	4	Edema	No
P35030	CHEMBL2095204	TRY3	Drugged	Protein family	CHEMBL198362	Rivaroxaban	Small molecule	Inhibitor	ChEMBL	Indication	All	2	Hemorrhage	No
P35030	CHEMBL2095204	TRY3	Drugged	Protein family	CHEMBL20	Acetazolamide	Small molecule	Inhibitor	ChEMBL	Indication	All	2	Multiple sclerosis	No
P35030	CHEMBL2095204	TRY3	Drugged	Protein family	CHEMBL20	Acetazolamide	Small molecule	Inhibitor	ChEMBL	Indication	All	2	Status epilepticus	No
P35030	CHEMBL2095204	TRY3	Drugged	Protein family	CHEMBL20	Acetazolamide	Small molecule	Inhibitor	ChEMBL	Indication	All	1	Schizophrenia	No
P35030	CHEMBL2095204	TRY3	Drugged	Protein family	CHEMBL20	Acetazolamide	Small molecule	Inhibitor	ChEMBL	Indication	All	2	Pulmonary hypertension	Yes
P35030	CHEMBL2095204	TRY3	Drugged	Protein family	CHEMBL20	Acetazolamide	Small molecule	Inhibitor	ChEMBL	Indication	All	2	Cysticercosis	No
P35030	CHEMBL2095204	TRY3	Drugged	Protein family	CHEMBL20	Acetazolamide	Small molecule	Inhibitor	ChEMBL	Indication	All	3	Apnea	No
P35030	CHEMBL2095204	TRY3	Drugged	Protein family	CHEMBL20	Acetazolamide	Small molecule	Inhibitor	ChEMBL	Indication	All	2	Macular edema	No
P35030	CHEMBL2095204	TRY3	Drugged	Protein family	CHEMBL20	Acetazolamide	Small molecule	Inhibitor	ChEMBL	Indication	All	2	Helicobacter infection	No
P35030	CHEMBL2095204	TRY3	Drugged	Protein family	CHEMBL20	Acetazolamide	Small molecule	Inhibitor	ChEMBL	Indication	All	2	Landau-kleffner syndrome	No
P35030	CHEMBL2095204	TRY3	Drugged	Protein family	CHEMBL20	Acetazolamide	Small molecule	Inhibitor	ChEMBL	Indication	All	3	Hydrocephalus, normal pressure	No
P35030	CHEMBL2095204	TRY3	Drugged	Protein family	CHEMBL20	Acetazolamide	Small molecule	Inhibitor	ChEMBL	Indication	All	4	Seizures	No
P35030	CHEMBL2095204	TRY3	Drugged	Protein family	CHEMBL20	Acetazolamide	Small molecule	Inhibitor	ChEMBL	Indication	All	4	Altitude sickness	No
P35030	CHEMBL2095204	TRY3	Drugged	Protein family	CHEMBL20	Acetazolamide	Small molecule	Inhibitor	ChEMBL	Indication	All	2	Sleep apnea, obstructive	No
P35030	CHEMBL2095204	TRY3	Drugged	Protein family	CHEMBL20	Acetazolamide	Small molecule	Inhibitor	ChEMBL	Indication	All	1	Hypotension, orthostatic	No
P35030	CHEMBL2095204	TRY3	Drugged	Protein family	CHEMBL20	Acetazolamide	Small molecule	Inhibitor	ChEMBL	Indication	All	3	Cancers	No
P35030	CHEMBL2095204	TRY3	Drugged	Protein family	CHEMBL20	Acetazolamide	Small molecule	Inhibitor	ChEMBL	Indication	All	4	Epilepsy	No
P35030	CHEMBL2095204	TRY3	Drugged	Protein family	CHEMBL20	Acetazolamide	Small molecule	Inhibitor	ChEMBL	Indication	All	2	Stroke	No
P35030	CHEMBL2095204	TRY3	Drugged	Protein family	CHEMBL1166	Argatroban	Small molecule	Inhibitor	ChEMBL	Indication	All	4	Thrombosis	Yes
P35030	CHEMBL2095204	TRY3	Drugged	Protein family	CHEMBL1166	Argatroban	Small molecule	Inhibitor	ChEMBL	Indication	All	3	Ischemic stroke	Yes
P35030	CHEMBL2095204	TRY3	Drugged	Protein family	CHEMBL1166	Argatroban	Small molecule	Inhibitor	ChEMBL	Indication	All	2	Hemorrhagic disorder	No
P35030	CHEMBL2095204	TRY3	Drugged	Protein family	CHEMBL20	Acetazolamide	Small molecule	Inhibitor	ChEMBL	Indication	All	4	Cancers	No
P35030	CHEMBL2095204	TRY3	Drugged	Protein family	CHEMBL1166	Argatroban	Small molecule	Inhibitor	ChEMBL	Indication	All	4	Thrombocytopenia	No
P35030	CHEMBL2095204	TRY3	Drugged	Protein family	CHEMBL20	Acetazolamide	Small molecule	Inhibitor	ChEMBL	Indication	All	4	Heart failure	Yes
P35030	CHEMBL2095204	TRY3	Drugged	Protein family	CHEMBL451887	Carfilzomib	Protein	Inhibitor	ChEMBL	Indication	All	1	Amyloidosis	No
P35030	CHEMBL2095204	TRY3	Drugged	Protein family	CHEMBL1560	Captopril	Small molecule	Inhibitor	ChEMBL	Indication	All	4	Diabetic retinopathy	No
P35030	CHEMBL2095204	TRY3	Drugged	Protein family	CHEMBL325041	Bortezomib	Small molecule	Inhibitor	ChEMBL	Indication	All	2	Lymphoproliferative disorder	No
P35030	CHEMBL2095204	TRY3	Drugged	Protein family	CHEMBL325041	Bortezomib	Small molecule	Inhibitor	ChEMBL	Indication	All	3	Amyloidosis, familial	No
P35030	CHEMBL2095204	TRY3	Drugged	Protein family	CHEMBL325041	Bortezomib	Small molecule	Inhibitor	ChEMBL	Indication	All	1	Cancers	No
P35030	CHEMBL2095204	TRY3	Drugged	Protein family	CHEMBL325041	Bortezomib	Small molecule	Inhibitor	ChEMBL	Indication	All	2	Cancers	No
P35030	CHEMBL2095204	TRY3	Drugged	Protein family	CHEMBL325041	Bortezomib	Small molecule	Inhibitor	ChEMBL	Indication	All	3	Kidney disease	No
P35030	CHEMBL2095204	TRY3	Drugged	Protein family	CHEMBL325041	Bortezomib	Small molecule	Inhibitor	ChEMBL	Indication	All	3	Cancers	No
P35030	CHEMBL2095204	TRY3	Drugged	Protein family	CHEMBL325041	Bortezomib	Small molecule	Inhibitor	ChEMBL	Indication	All	4	Cancers	No
P35030	CHEMBL2095204	TRY3	Drugged	Protein family	CHEMBL325041	Bortezomib	Small molecule	Inhibitor	ChEMBL	Indication	All	3	Immunoglobulin light-chain amyloidosis	No
P35030	CHEMBL2095204	TRY3	Drugged	Protein family	CHEMBL325041	Bortezomib	Small molecule	Inhibitor	ChEMBL	Indication	All	2	Red-cell aplasia, pure	No
P35030	CHEMBL2095204	TRY3	Drugged	Protein family	CHEMBL325041	Bortezomib	Small molecule	Inhibitor	ChEMBL	Indication	All	2	Immune system diseases	No
P35030	CHEMBL2095204	TRY3	Drugged	Protein family	CHEMBL325041	Bortezomib	Small molecule	Inhibitor	ChEMBL	Indication	All	2	Neuromyelitis optica	No
P35030	CHEMBL2095204	TRY3	Drugged	Protein family	CHEMBL325041	Bortezomib	Small molecule	Inhibitor	ChEMBL	Indication	All	3	Amyloidosis	No
P35030	CHEMBL2095204	TRY3	Drugged	Protein family	CHEMBL325041	Bortezomib	Small molecule	Inhibitor	ChEMBL	Indication	All	1	Anemia	No
P35030	CHEMBL2095204	TRY3	Drugged	Protein family	CHEMBL325041	Bortezomib	Small molecule	Inhibitor	ChEMBL	Indication	All	3	Purpura, thrombocytopenic, idiopathic	No
P35030	CHEMBL2095204	TRY3	Drugged	Protein family	CHEMBL325041	Bortezomib	Small molecule	Inhibitor	ChEMBL	Indication	All	1	Uremia	No
P35030	CHEMBL2095204	TRY3	Drugged	Protein family	CHEMBL325041	Bortezomib	Small molecule	Inhibitor	ChEMBL	Indication	All	2	Encephalitis, japanese	No
P35030	CHEMBL2095204	TRY3	Drugged	Protein family	CHEMBL325041	Bortezomib	Small molecule	Inhibitor	ChEMBL	Indication	All	2	Graft vs host disease	No
P35030	CHEMBL2095204	TRY3	Drugged	Protein family	CHEMBL325041	Bortezomib	Small molecule	Inhibitor	ChEMBL	Indication	All	1	Immunoblastic lymphadenopathy	No
P35030	CHEMBL2095204	TRY3	Drugged	Protein family	CHEMBL325041	Bortezomib	Small molecule	Inhibitor	ChEMBL	Indication	All	2	Bronchiolitis obliterans	No
P35030	CHEMBL2095204	TRY3	Drugged	Protein family	CHEMBL325041	Bortezomib	Small molecule	Inhibitor	ChEMBL	Indication	All	0.5	Cancers	No
P35030	CHEMBL2095204	TRY3	Drugged	Protein family	CHEMBL3317857	Vaborbactam	Small molecule	Inhibitor	ChEMBL	Indication	All	1	Bacterial infection	No
P35030	CHEMBL2095204	TRY3	Drugged	Protein family	CHEMBL3317857	Vaborbactam	Small molecule	Inhibitor	ChEMBL	Indication	All	1	Kidney disease	No
P35030	CHEMBL2095204	TRY3	Drugged	Protein family	CHEMBL3317857	Vaborbactam	Small molecule	Inhibitor	ChEMBL	Indication	All	4	Urinary tract infection	No
P35030	CHEMBL2095204	TRY3	Drugged	Protein family	CHEMBL451887	Carfilzomib	Protein	Inhibitor	ChEMBL	Indication	All	4	Cancers	No
P35030	CHEMBL2095204	TRY3	Drugged	Protein family	CHEMBL451887	Carfilzomib	Protein	Inhibitor	ChEMBL	Indication	All	1	Cancers	No
P35030	CHEMBL2095204	TRY3	Drugged	Protein family	CHEMBL451887	Carfilzomib	Protein	Inhibitor	ChEMBL	Indication	All	2	Cancers	No
P35030	CHEMBL2095204	TRY3	Drugged	Protein family	CHEMBL451887	Carfilzomib	Protein	Inhibitor	ChEMBL	Indication	All	3	Cancers	No
P35030	CHEMBL2095204	TRY3	Drugged	Protein family	CHEMBL1166	Argatroban	Small molecule	Inhibitor	ChEMBL	Indication	All	2	Coronary heart disease	Yes
P35030	CHEMBL2095204	TRY3	Drugged	Protein family	CHEMBL20	Acetazolamide	Small molecule	Inhibitor	ChEMBL	Indication	All	4	Glaucoma, angle-closure	No
P35030	CHEMBL2095204	TRY3	Drugged	Protein family	CHEMBL916	Tirofiban	Small molecule	Inhibitor	ChEMBL	Indication	All	3	Coronary heart disease	Yes
P35030	CHEMBL2095204	TRY3	Drugged	Protein family	CHEMBL198362	Rivaroxaban	Small molecule	Inhibitor	ChEMBL	Indication	All	2	Cancers	No
P35030	CHEMBL2095204	TRY3	Drugged	Protein family	CHEMBL198362	Rivaroxaban	Small molecule	Inhibitor	ChEMBL	Indication	All	3	Stroke	No
P35030	CHEMBL2095204	TRY3	Drugged	Protein family	CHEMBL198362	Rivaroxaban	Small molecule	Inhibitor	ChEMBL	Indication	All	2	Coronary heart disease	Yes
P35030	CHEMBL2095204	TRY3	Drugged	Protein family	CHEMBL198362	Rivaroxaban	Small molecule	Inhibitor	ChEMBL	Indication	All	3	Thrombocytopenia	No
P35030	CHEMBL2095204	TRY3	Drugged	Protein family	CHEMBL198362	Rivaroxaban	Small molecule	Inhibitor	ChEMBL	Indication	All	3	Diabetes mellitus, type 2	No
P35030	CHEMBL2095204	TRY3	Drugged	Protein family	CHEMBL198362	Rivaroxaban	Small molecule	Inhibitor	ChEMBL	Indication	All	3	Venous thromboembolism	No
P35030	CHEMBL2095204	TRY3	Drugged	Protein family	CHEMBL916	Tirofiban	Small molecule	Inhibitor	ChEMBL	Indication	All	2	Ischemic stroke	Yes
P35030	CHEMBL2095204	TRY3	Drugged	Protein family	CHEMBL198362	Rivaroxaban	Small molecule	Inhibitor	ChEMBL	Indication	All	3	Coronary heart disease	Yes
P35030	CHEMBL2095204	TRY3	Drugged	Protein family	CHEMBL198362	Rivaroxaban	Small molecule	Inhibitor	ChEMBL	Indication	All	2	Aortic valve disease	Yes
P35030	CHEMBL2095204	TRY3	Drugged	Protein family	CHEMBL198362	Rivaroxaban	Small molecule	Inhibitor	ChEMBL	Indication	All	1	Kidney disease	No
P35030	CHEMBL2095204	TRY3	Drugged	Protein family	CHEMBL198362	Rivaroxaban	Small molecule	Inhibitor	ChEMBL	Indication	All	4	Thrombosis	Yes
P35030	CHEMBL2095204	TRY3	Drugged	Protein family	CHEMBL198362	Rivaroxaban	Small molecule	Inhibitor	ChEMBL	Indication	All	3	Liver cirrhosis	No
P35030	CHEMBL2095204	TRY3	Drugged	Protein family	CHEMBL198362	Rivaroxaban	Small molecule	Inhibitor	ChEMBL	Indication	All	1	Blood coagulation disorder	No
P35030	CHEMBL2095204	TRY3	Drugged	Protein family	CHEMBL198362	Rivaroxaban	Small molecule	Inhibitor	ChEMBL	Indication	All	3	Aortic valve stenosis	Yes
P35030	CHEMBL2095204	TRY3	Drugged	Protein family	CHEMBL198362	Rivaroxaban	Small molecule	Inhibitor	ChEMBL	Indication	All	3	Kidney disease	No
P35030	CHEMBL2095204	TRY3	Drugged	Protein family	CHEMBL1560	Captopril	Small molecule	Inhibitor	ChEMBL	Indication	All	1	Pulmonary hypertension	Yes
P35030	CHEMBL2095204	TRY3	Drugged	Protein family	CHEMBL916	Tirofiban	Small molecule	Inhibitor	ChEMBL	Indication	All	4	Coronary heart disease	Yes
P35030	CHEMBL2095204	TRY3	Drugged	Protein family	CHEMBL916	Tirofiban	Small molecule	Inhibitor	ChEMBL	Indication	All	2	Venous thromboembolism	No
P35030	CHEMBL2095204	TRY3	Drugged	Protein family	CHEMBL916	Tirofiban	Small molecule	Inhibitor	ChEMBL	Indication	All	1	Kidney disease	No
P35030	CHEMBL2095204	TRY3	Drugged	Protein family	CHEMBL916	Tirofiban	Small molecule	Inhibitor	ChEMBL	Indication	All	2	Stroke	No
P35030	CHEMBL2095204	TRY3	Drugged	Protein family	CHEMBL916	Tirofiban	Small molecule	Inhibitor	ChEMBL	Indication	All	2	Pulmonary disease	No
P35030	CHEMBL2095204	TRY3	Drugged	Protein family	CHEMBL916	Tirofiban	Small molecule	Inhibitor	ChEMBL	Indication	All	2	Pneumonia	No
P35030	CHEMBL2095204	TRY3	Drugged	Protein family	CHEMBL916	Tirofiban	Small molecule	Inhibitor	ChEMBL	Indication	All	2	Respiratory insufficiency	No
P35030	CHEMBL2095204	TRY3	Drugged	Protein family	CHEMBL916	Tirofiban	Small molecule	Inhibitor	ChEMBL	Indication	All	4	Thrombosis	Yes
Q15661	CHEMBL2617	TRYB1	Drugged	Single protein	CHEMBL1485	Arginine	Small molecule	-	ChEMBL	Indication	All	2	Arthritis	No
Q15661	CHEMBL2617	TRYB1	Drugged	Single protein	CHEMBL1485	Arginine	Small molecule	-	ChEMBL	Indication	All	0.5	Kidney disease	No
Q15661	CHEMBL2617	TRYB1	Drugged	Single protein	CHEMBL1485	Arginine	Small molecule	-	ChEMBL	Indication	All	3	Periodontitis	No
Q15661	CHEMBL2617	TRYB1	Drugged	Single protein	CHEMBL1485	Arginine	Small molecule	-	ChEMBL	Indication	All	3	Anemia	No
Q15661	CHEMBL2617	TRYB1	Drugged	Single protein	CHEMBL1485	Arginine	Small molecule	-	ChEMBL	Indication	All	1	Cancers	No
Q15661	CHEMBL2617	TRYB1	Drugged	Single protein	CHEMBL1485	Arginine	Small molecule	-	ChEMBL	Indication	All	2	Coronary heart disease	Yes
Q15661	CHEMBL2617	TRYB1	Drugged	Single protein	CHEMBL1485	Arginine	Small molecule	-	ChEMBL	Indication	All	2	Beta-thalassemia	No
Q15661	CHEMBL2617	TRYB1	Drugged	Single protein	CHEMBL1485	Arginine	Small molecule	-	ChEMBL	Indication	All	1	Liver cirrhosis	No
Q15661	CHEMBL2617	TRYB1	Drugged	Single protein	CHEMBL1485	Arginine	Small molecule	-	ChEMBL	Indication	All	3	Coronary heart disease	Yes
Q15661	CHEMBL2617	TRYB1	Drugged	Single protein	CHEMBL1485	Arginine	Small molecule	-	ChEMBL	Indication	All	1	Coronary heart disease	Yes
Q15661	CHEMBL2617	TRYB1	Drugged	Single protein	CHEMBL1485	Arginine	Small molecule	-	ChEMBL	Indication	All	2	Schizophrenia	No
Q15661	CHEMBL2617	TRYB1	Drugged	Single protein	CHEMBL1485	Arginine	Small molecule	-	ChEMBL	Indication	All	3	Glucose intolerance	No
Q15661	CHEMBL2617	TRYB1	Drugged	Single protein	CHEMBL1485	Arginine	Small molecule	-	ChEMBL	Indication	All	3	Pulmonary disease	No
Q15661	CHEMBL2617	TRYB1	Drugged	Single protein	CHEMBL1485	Arginine	Small molecule	-	ChEMBL	Indication	All	2	Cystic fibrosis	No
Q15661	CHEMBL2617	TRYB1	Drugged	Single protein	CHEMBL1485	Arginine	Small molecule	-	ChEMBL	Indication	All	2	Alzheimer disease	No
Q15661	CHEMBL2617	TRYB1	Drugged	Single protein	CHEMBL1485	Arginine	Small molecule	-	ChEMBL	Indication	All	1	Muscular dystrophy, duchenne	No
Q15661	CHEMBL2617	TRYB1	Drugged	Single protein	CHEMBL1485	Arginine	Small molecule	-	ChEMBL	Indication	All	2	Galactosemias	No
Q15661	CHEMBL2617	TRYB1	Drugged	Single protein	CHEMBL1485	Arginine	Small molecule	-	ChEMBL	Indication	All	2	Hernias, diaphragmatic, congenital	No
Q15661	CHEMBL2617	TRYB1	Drugged	Single protein	CHEMBL1485	Arginine	Small molecule	-	ChEMBL	Indication	All	2	Cancers	No
Q15661	CHEMBL2617	TRYB1	Drugged	Single protein	CHEMBL1485	Arginine	Small molecule	-	ChEMBL	Indication	All	3	Hypersensitivity	No
Q15661	CHEMBL2617	TRYB1	Drugged	Single protein	CHEMBL1485	Arginine	Small molecule	-	ChEMBL	Indication	All	2	Dental caries	No
Q15661	CHEMBL2617	TRYB1	Drugged	Single protein	CHEMBL1485	Arginine	Small molecule	-	ChEMBL	Indication	All	2	Pain	No
Q15661	CHEMBL2617	TRYB1	Drugged	Single protein	CHEMBL1485	Arginine	Small molecule	-	ChEMBL	Indication	All	3	Pre-eclampsia	No
Q15661	CHEMBL2617	TRYB1	Drugged	Single protein	CHEMBL1485	Arginine	Small molecule	-	ChEMBL	Indication	All	2	Malaria	No
Q15661	CHEMBL2617	TRYB1	Drugged	Single protein	CHEMBL1485	Arginine	Small molecule	-	ChEMBL	Indication	All	2	Death, sudden, cardiac	No
Q15661	CHEMBL2617	TRYB1	Drugged	Single protein	CHEMBL1485	Arginine	Small molecule	-	ChEMBL	Indication	All	2	Hepatitis, alcoholic	No
Q15661	CHEMBL2617	TRYB1	Drugged	Single protein	CHEMBL1485	Arginine	Small molecule	-	ChEMBL	Indication	All	2	Sepsis	No
Q15661	CHEMBL2617	TRYB1	Drugged	Single protein	CHEMBL1485	Arginine	Small molecule	-	ChEMBL	Indication	All	2	Melas syndrome	No
Q15661	CHEMBL2617	TRYB1	Drugged	Single protein	CHEMBL1485	Arginine	Small molecule	-	ChEMBL	Indication	All	1	Heart failure	Yes
Q15661	CHEMBL2617	TRYB1	Drugged	Single protein	CHEMBL1485	Arginine	Small molecule	-	ChEMBL	Indication	All	2	Blood pressure disorders	Yes
Q15661	CHEMBL2617	TRYB1	Drugged	Single protein	CHEMBL1485	Arginine	Small molecule	-	ChEMBL	Indication	All	1	Diabetes mellitus, type 2	No
Q15661	CHEMBL2617	TRYB1	Drugged	Single protein	CHEMBL1485	Arginine	Small molecule	-	ChEMBL	Indication	All	2	Argininosuccinic aciduria	No
Q15661	CHEMBL2617	TRYB1	Drugged	Single protein	CHEMBL1485	Arginine	Small molecule	-	ChEMBL	Indication	All	3	Tuberculosis, pulmonary	No
Q15661	CHEMBL2617	TRYB1	Drugged	Single protein	CHEMBL1485	Arginine	Small molecule	-	ChEMBL	Indication	All	1	Blood pressure disorders	Yes
Q15661	CHEMBL2617	TRYB1	Drugged	Single protein	CHEMBL1485	Arginine	Small molecule	-	ChEMBL	Indication	All	3	Cancers	No
Q15661	CHEMBL2617	TRYB1	Drugged	Single protein	CHEMBL1485	Arginine	Small molecule	-	ChEMBL	Indication	All	2	Pulmonary disease	No
P22309	CHEMBL4523985	UD11	Drugged	Protein family	CHEMBL41355	Ezogabine	Small molecule	-	ChEMBL	Indication	All	4	Seizures	No
P22309	CHEMBL4523985	UD11	Drugged	Protein family	CHEMBL41355	Ezogabine	Small molecule	-	ChEMBL	Indication	All	2	Depressive disorder	No
P22309	CHEMBL1287617	UD11	Drugged	Single protein	CHEMBL1042	Cholecalciferol	Small molecule	Agonist	ChEMBL	Indication	All	3	Bone diseases, metabolic	No
P22309	CHEMBL1287617	UD11	Drugged	Single protein	CHEMBL1042	Cholecalciferol	Small molecule	Agonist	ChEMBL	Indication	All	2	Optic neuritis	No
P22309	CHEMBL1287617	UD11	Drugged	Single protein	CHEMBL1042	Cholecalciferol	Small molecule	Agonist	ChEMBL	Indication	All	2	Neurofibromatosis 1	No
P22309	CHEMBL1287617	UD11	Drugged	Single protein	CHEMBL1042	Cholecalciferol	Small molecule	Agonist	ChEMBL	Indication	All	3	Osteitis deformans	No
P22309	CHEMBL1287617	UD11	Drugged	Single protein	CHEMBL1042	Cholecalciferol	Small molecule	Agonist	ChEMBL	Indication	All	3	Inflammatory bowel diseases	No
P22309	CHEMBL4523985	UD11	Drugged	Protein family	CHEMBL41355	Ezogabine	Small molecule	-	ChEMBL	Indication	All	2	Neuralgia, postherpetic	No
P22309	CHEMBL4523985	UD11	Drugged	Protein family	CHEMBL139	Diclofenac	Small molecule	Inhibitor	ChEMBL	Indication	All	2	Pulpitis	No
P22309	CHEMBL4523985	UD11	Drugged	Protein family	CHEMBL41355	Ezogabine	Small molecule	-	ChEMBL	Indication	All	2	Amyotrophic lateral sclerosis	No
P22309	CHEMBL4523985	UD11	Drugged	Protein family	CHEMBL139	Diclofenac	Small molecule	Inhibitor	ChEMBL	Indication	All	2	Otitis externa	No
P22309	CHEMBL4523985	UD11	Drugged	Protein family	CHEMBL139	Diclofenac	Small molecule	Inhibitor	ChEMBL	Indication	All	4	Keratosis, actinic	No
P22309	CHEMBL4523985	UD11	Drugged	Protein family	CHEMBL139	Diclofenac	Small molecule	Inhibitor	ChEMBL	Indication	All	3	Anemia	No
P22309	CHEMBL4523985	UD11	Drugged	Protein family	CHEMBL139	Diclofenac	Small molecule	Inhibitor	ChEMBL	Indication	All	2	Chronic pain	No
P22309	CHEMBL4523985	UD11	Drugged	Protein family	CHEMBL139	Diclofenac	Small molecule	Inhibitor	ChEMBL	Indication	All	3	Stomach ulcer	No
P22309	CHEMBL4523985	UD11	Drugged	Protein family	CHEMBL139	Diclofenac	Small molecule	Inhibitor	ChEMBL	Indication	All	1	Depressive disorder	No
P22309	CHEMBL4523985	UD11	Drugged	Protein family	CHEMBL139	Diclofenac	Small molecule	Inhibitor	ChEMBL	Indication	All	4	Dysmenorrhea	No
P22309	CHEMBL1287617	UD11	Drugged	Single protein	CHEMBL1042	Cholecalciferol	Small molecule	Agonist	ChEMBL	Indication	All	3	Hiv infection	No
P22309	CHEMBL4523985	UD11	Drugged	Protein family	CHEMBL41355	Ezogabine	Small molecule	-	ChEMBL	Indication	All	4	Epilepsy	No
P22309	CHEMBL1287617	UD11	Drugged	Single protein	CHEMBL1042	Cholecalciferol	Small molecule	Agonist	ChEMBL	Indication	All	0.5	Barrett esophagus	No
P22309	CHEMBL1287617	UD11	Drugged	Single protein	CHEMBL1042	Cholecalciferol	Small molecule	Agonist	ChEMBL	Indication	All	3	Non-alcoholic fatty liver disease	No
P22309	CHEMBL1287617	UD11	Drugged	Single protein	CHEMBL1042	Cholecalciferol	Small molecule	Agonist	ChEMBL	Indication	All	3	Urticaria	No
P22309	CHEMBL1287617	UD11	Drugged	Single protein	CHEMBL1042	Cholecalciferol	Small molecule	Agonist	ChEMBL	Indication	All	3	Osteoporosis, postmenopausal	No
P22309	CHEMBL1287617	UD11	Drugged	Single protein	CHEMBL1042	Cholecalciferol	Small molecule	Agonist	ChEMBL	Indication	All	3	Hyperparathyroidism	No
P22309	CHEMBL1287617	UD11	Drugged	Single protein	CHEMBL1042	Cholecalciferol	Small molecule	Agonist	ChEMBL	Indication	All	3	Fractures, bone	No
P22309	CHEMBL1287617	UD11	Drugged	Single protein	CHEMBL1042	Cholecalciferol	Small molecule	Agonist	ChEMBL	Indication	All	3	Tuberculosis	No
P22309	CHEMBL1287617	UD11	Drugged	Single protein	CHEMBL1042	Cholecalciferol	Small molecule	Agonist	ChEMBL	Indication	All	2	Autistic disorder	No
P22309	CHEMBL1287617	UD11	Drugged	Single protein	CHEMBL1042	Cholecalciferol	Small molecule	Agonist	ChEMBL	Indication	All	2	Glucose intolerance	No
P22309	CHEMBL1287617	UD11	Drugged	Single protein	CHEMBL1042	Cholecalciferol	Small molecule	Agonist	ChEMBL	Indication	All	2	Conjunctivitis, allergic	No
P22309	CHEMBL1287617	UD11	Drugged	Single protein	CHEMBL1042	Cholecalciferol	Small molecule	Agonist	ChEMBL	Indication	All	3	Multiple sclerosis	No
P22309	CHEMBL1287617	UD11	Drugged	Single protein	CHEMBL1042	Cholecalciferol	Small molecule	Agonist	ChEMBL	Indication	All	3	Adenoma	No
P22309	CHEMBL1287617	UD11	Drugged	Single protein	CHEMBL1042	Cholecalciferol	Small molecule	Agonist	ChEMBL	Indication	All	2	Infertility, male	No
P22309	CHEMBL1287617	UD11	Drugged	Single protein	CHEMBL1042	Cholecalciferol	Small molecule	Agonist	ChEMBL	Indication	All	1	Irritable bowel syndrome	No
P22309	CHEMBL1287617	UD11	Drugged	Single protein	CHEMBL1042	Cholecalciferol	Small molecule	Agonist	ChEMBL	Indication	All	1	Pneumonia	No
P22309	CHEMBL1287617	UD11	Drugged	Single protein	CHEMBL1042	Cholecalciferol	Small molecule	Agonist	ChEMBL	Indication	All	2	Urinary tract infection	No
P22309	CHEMBL1287617	UD11	Drugged	Single protein	CHEMBL1042	Cholecalciferol	Small molecule	Agonist	ChEMBL	Indication	All	3	Diabetes mellitus, type 1	No
P22309	CHEMBL1287617	UD11	Drugged	Single protein	CHEMBL1042	Cholecalciferol	Small molecule	Agonist	ChEMBL	Indication	All	3	Diabetes mellitus, type 2	No
P22309	CHEMBL1287617	UD11	Drugged	Single protein	CHEMBL1042	Cholecalciferol	Small molecule	Agonist	ChEMBL	Indication	All	1	Hyperlipidemia	No
P22309	CHEMBL1287617	UD11	Drugged	Single protein	CHEMBL1042	Cholecalciferol	Small molecule	Agonist	ChEMBL	Indication	All	3	Pulmonary disease	No
P22309	CHEMBL1287617	UD11	Drugged	Single protein	CHEMBL1042	Cholecalciferol	Small molecule	Agonist	ChEMBL	Indication	All	1	Anemia	No
P22309	CHEMBL1287617	UD11	Drugged	Single protein	CHEMBL1042	Cholecalciferol	Small molecule	Agonist	ChEMBL	Indication	All	3	Schizophrenia	No
P22309	CHEMBL1287617	UD11	Drugged	Single protein	CHEMBL1042	Cholecalciferol	Small molecule	Agonist	ChEMBL	Indication	All	2	Prediabetic state	No
P22309	CHEMBL1287617	UD11	Drugged	Single protein	CHEMBL1042	Cholecalciferol	Small molecule	Agonist	ChEMBL	Indication	All	3	Crohn disease	No
P22309	CHEMBL1287617	UD11	Drugged	Single protein	CHEMBL1042	Cholecalciferol	Small molecule	Agonist	ChEMBL	Indication	All	3	Cognitive dysfunction	No
P22309	CHEMBL1287617	UD11	Drugged	Single protein	CHEMBL629	Amitriptyline	Small molecule	Inhibitor	ChEMBL	Indication	All	2	Peripheral nervous system diseases	No
P22309	CHEMBL1287617	UD11	Drugged	Single protein	CHEMBL1042	Cholecalciferol	Small molecule	Agonist	ChEMBL	Indication	All	3	Kidney disease	No
P22309	CHEMBL1287617	UD11	Drugged	Single protein	CHEMBL1624	Levothyroxine	Small molecule	Agonist	ChEMBL	Indication	All	1	Diabetes mellitus	No
P22309	CHEMBL1287617	UD11	Drugged	Single protein	CHEMBL1624	Levothyroxine	Small molecule	Agonist	ChEMBL	Indication	All	4	Congenital hypothyroidism	No
P22309	CHEMBL1287617	UD11	Drugged	Single protein	CHEMBL1297	Fenoprofen	Small molecule	Inhibitor	ChEMBL	Indication	All	4	Arthritis	No
P22309	CHEMBL1287617	UD11	Drugged	Single protein	CHEMBL1297	Fenoprofen	Small molecule	Inhibitor	ChEMBL	Indication	All	4	Rheumatic diseases	No
P22309	CHEMBL1287617	UD11	Drugged	Single protein	CHEMBL429	Labetalol	Small molecule	Antagonist	ChEMBL	Indication	All	2	Sinusitis	No
P22309	CHEMBL1287617	UD11	Drugged	Single protein	CHEMBL429	Labetalol	Small molecule	Antagonist	ChEMBL	Indication	All	2	Cocaine-related disorder	No
P22309	CHEMBL1287617	UD11	Drugged	Single protein	CHEMBL429	Labetalol	Small molecule	Antagonist	ChEMBL	Indication	All	2	Tobacco use disorder	No
P22309	CHEMBL1287617	UD11	Drugged	Single protein	CHEMBL429	Labetalol	Small molecule	Antagonist	ChEMBL	Indication	All	2	Stroke	No
P22309	CHEMBL1287617	UD11	Drugged	Single protein	CHEMBL429	Labetalol	Small molecule	Antagonist	ChEMBL	Indication	All	4	Blood pressure disorders	Yes
P22309	CHEMBL1287617	UD11	Drugged	Single protein	CHEMBL429	Labetalol	Small molecule	Antagonist	ChEMBL	Indication	All	0.5	Blood pressure disorders	Yes
P22309	CHEMBL1287617	UD11	Drugged	Single protein	CHEMBL429	Labetalol	Small molecule	Antagonist	ChEMBL	Indication	All	4	Coronary heart disease	Yes
P22309	CHEMBL1287617	UD11	Drugged	Single protein	CHEMBL429	Labetalol	Small molecule	Antagonist	ChEMBL	Indication	All	3	Pre-eclampsia	No
P22309	CHEMBL1287617	UD11	Drugged	Single protein	CHEMBL429	Labetalol	Small molecule	Antagonist	ChEMBL	Indication	All	2	Cerebral hemorrhage	No
P22309	CHEMBL1287617	UD11	Drugged	Single protein	CHEMBL429	Labetalol	Small molecule	Antagonist	ChEMBL	Indication	All	1	Pain	No
P22309	CHEMBL1287617	UD11	Drugged	Single protein	CHEMBL32800	Fenoterol	Small molecule	Agonist	ChEMBL	Indication	All	1	Heart failure	Yes
P22309	CHEMBL1287617	UD11	Drugged	Single protein	CHEMBL32800	Fenoterol	Small molecule	Agonist	ChEMBL	Indication	All	3	Pulmonary disease	No
P22309	CHEMBL1287617	UD11	Drugged	Single protein	CHEMBL32800	Fenoterol	Small molecule	Agonist	ChEMBL	Indication	All	4	Pulmonary disease	No
P22309	CHEMBL1287617	UD11	Drugged	Single protein	CHEMBL1624	Levothyroxine	Small molecule	Agonist	ChEMBL	Indication	All	4	Cancers	No
P22309	CHEMBL1287617	UD11	Drugged	Single protein	CHEMBL1624	Levothyroxine	Small molecule	Agonist	ChEMBL	Indication	All	1	Pain	No
P22309	CHEMBL1287617	UD11	Drugged	Single protein	CHEMBL1624	Levothyroxine	Small molecule	Agonist	ChEMBL	Indication	All	3	Lipid metabolism disorder	No
P22309	CHEMBL1287617	UD11	Drugged	Single protein	CHEMBL1624	Levothyroxine	Small molecule	Agonist	ChEMBL	Indication	All	4	Hypothyroidism	No
P22309	CHEMBL1287617	UD11	Drugged	Single protein	CHEMBL70	Morphine	Small molecule	Agonist	ChEMBL	Indication	All	3	Coronary heart disease	Yes
P22309	CHEMBL1287617	UD11	Drugged	Single protein	CHEMBL70	Morphine	Small molecule	Agonist	ChEMBL	Indication	All	1	Heart arrest	No
P22309	CHEMBL1287617	UD11	Drugged	Single protein	CHEMBL70	Morphine	Small molecule	Agonist	ChEMBL	Indication	All	4	Drug overdose	No
P22309	CHEMBL1287617	UD11	Drugged	Single protein	CHEMBL70	Morphine	Small molecule	Agonist	ChEMBL	Indication	All	2	Respiratory insufficiency	No
P22309	CHEMBL1287617	UD11	Drugged	Single protein	CHEMBL70	Morphine	Small molecule	Agonist	ChEMBL	Indication	All	4	Pain, postoperative	No
P22309	CHEMBL1287617	UD11	Drugged	Single protein	CHEMBL70	Morphine	Small molecule	Agonist	ChEMBL	Indication	All	1	Heroin dependence	No
P22309	CHEMBL1287617	UD11	Drugged	Single protein	CHEMBL70	Morphine	Small molecule	Agonist	ChEMBL	Indication	All	3	Kidney calculi	No
P22309	CHEMBL1287617	UD11	Drugged	Single protein	CHEMBL70	Morphine	Small molecule	Agonist	ChEMBL	Indication	All	2	Cancers	No
P22309	CHEMBL1287617	UD11	Drugged	Single protein	CHEMBL691	Ethinyl estradiol	Small molecule	Agonist	ChEMBL	Indication	All	1	Hepatitis b, chronic	No
P22309	CHEMBL1287617	UD11	Drugged	Single protein	CHEMBL70	Morphine	Small molecule	Agonist	ChEMBL	Indication	All	3	Idiopathic pulmonary fibrosis	No
P22309	CHEMBL1287617	UD11	Drugged	Single protein	CHEMBL70	Morphine	Small molecule	Agonist	ChEMBL	Indication	All	1	Low back pain	No
P22309	CHEMBL1287617	UD11	Drugged	Single protein	CHEMBL70	Morphine	Small molecule	Agonist	ChEMBL	Indication	All	1	Rheumatic diseases	No
P22309	CHEMBL1287617	UD11	Drugged	Single protein	CHEMBL70	Morphine	Small molecule	Agonist	ChEMBL	Indication	All	2	Mucositis	No
P22309	CHEMBL1287617	UD11	Drugged	Single protein	CHEMBL70	Morphine	Small molecule	Agonist	ChEMBL	Indication	All	3	Dyspnea	No
P22309	CHEMBL1287617	UD11	Drugged	Single protein	CHEMBL70	Morphine	Small molecule	Agonist	ChEMBL	Indication	All	2	Hallux valgus	No
P22309	CHEMBL1287617	UD11	Drugged	Single protein	CHEMBL1624	Levothyroxine	Small molecule	Agonist	ChEMBL	Indication	All	0.5	Pregnancy	No
P22309	CHEMBL1287617	UD11	Drugged	Single protein	CHEMBL1624	Levothyroxine	Small molecule	Agonist	ChEMBL	Indication	All	2	Bipolar disorder	No
P22309	CHEMBL1287617	UD11	Drugged	Single protein	CHEMBL1624	Levothyroxine	Small molecule	Agonist	ChEMBL	Indication	All	2	Graves disease	No
P22309	CHEMBL1287617	UD11	Drugged	Single protein	CHEMBL70	Morphine	Small molecule	Agonist	ChEMBL	Indication	All	2	Hemorrhage	No
P22309	CHEMBL1287617	UD11	Drugged	Single protein	CHEMBL70	Morphine	Small molecule	Agonist	ChEMBL	Indication	All	2	Fractures, multiple	No
P22309	CHEMBL1287617	UD11	Drugged	Single protein	CHEMBL691	Ethinyl estradiol	Small molecule	Agonist	ChEMBL	Indication	All	3	Cancers	No
P22309	CHEMBL1287617	UD11	Drugged	Single protein	CHEMBL691	Ethinyl estradiol	Small molecule	Agonist	ChEMBL	Indication	All	3	Polycystic ovary syndrome	No
P22309	CHEMBL1287617	UD11	Drugged	Single protein	CHEMBL691	Ethinyl estradiol	Small molecule	Agonist	ChEMBL	Indication	All	3	Dysmenorrhea	No
P22309	CHEMBL1287617	UD11	Drugged	Single protein	CHEMBL691	Ethinyl estradiol	Small molecule	Agonist	ChEMBL	Indication	All	1	Infertility, female	No
P22309	CHEMBL1287617	UD11	Drugged	Single protein	CHEMBL691	Ethinyl estradiol	Small molecule	Agonist	ChEMBL	Indication	All	2	Metrorrhagia	No
P22309	CHEMBL1287617	UD11	Drugged	Single protein	CHEMBL1544	Liothyronine	Small molecule	Agonist	ChEMBL	Indication	All	3	Heart defects, congenital	No
P22309	CHEMBL1287617	UD11	Drugged	Single protein	CHEMBL1544	Liothyronine	Small molecule	Agonist	ChEMBL	Indication	All	4	Hypothyroidism	No
P22309	CHEMBL1287617	UD11	Drugged	Single protein	CHEMBL1544	Liothyronine	Small molecule	Agonist	ChEMBL	Indication	All	4	Myxedema	No
P22309	CHEMBL1287617	UD11	Drugged	Single protein	CHEMBL1544	Liothyronine	Small molecule	Agonist	ChEMBL	Indication	All	4	Cancers	No
P22309	CHEMBL1287617	UD11	Drugged	Single protein	CHEMBL1544	Liothyronine	Small molecule	Agonist	ChEMBL	Indication	All	2	Cancers	No
P22309	CHEMBL1287617	UD11	Drugged	Single protein	CHEMBL1544	Liothyronine	Small molecule	Agonist	ChEMBL	Indication	All	0.5	Cancers	No
P22309	CHEMBL1287617	UD11	Drugged	Single protein	CHEMBL1544	Liothyronine	Small molecule	Agonist	ChEMBL	Indication	All	1	Multiple sclerosis	No
P22309	CHEMBL1287617	UD11	Drugged	Single protein	CHEMBL1544	Liothyronine	Small molecule	Agonist	ChEMBL	Indication	All	1	Heart failure	Yes
P22309	CHEMBL1287617	UD11	Drugged	Single protein	CHEMBL1544	Liothyronine	Small molecule	Agonist	ChEMBL	Indication	All	1	Cancers	No
P22309	CHEMBL1287617	UD11	Drugged	Single protein	CHEMBL1544	Liothyronine	Small molecule	Agonist	ChEMBL	Indication	All	3	Depressive disorder	No
P22309	CHEMBL1287617	UD11	Drugged	Single protein	CHEMBL1544	Liothyronine	Small molecule	Agonist	ChEMBL	Indication	All	3	Hernias, diaphragmatic, congenital	No
P22309	CHEMBL1287617	UD11	Drugged	Single protein	CHEMBL1544	Liothyronine	Small molecule	Agonist	ChEMBL	Indication	All	1	Atrial fibrillation	Yes
P22309	CHEMBL1287617	UD11	Drugged	Single protein	CHEMBL1544	Liothyronine	Small molecule	Agonist	ChEMBL	Indication	All	2	Shock, septic	No
P22309	CHEMBL4523985	UD11	Drugged	Protein family	CHEMBL139	Diclofenac	Small molecule	Inhibitor	ChEMBL	Indication	All	1	Periodontitis	No
P22309	CHEMBL1287617	UD11	Drugged	Single protein	CHEMBL691	Ethinyl estradiol	Small molecule	Agonist	ChEMBL	Indication	All	2	Premenstrual syndrome	No
P22309	CHEMBL1287617	UD11	Drugged	Single protein	CHEMBL691	Ethinyl estradiol	Small molecule	Agonist	ChEMBL	Indication	All	2	Depressive disorder	No
P22309	CHEMBL1287617	UD11	Drugged	Single protein	CHEMBL691	Ethinyl estradiol	Small molecule	Agonist	ChEMBL	Indication	All	2	Osteoporosis	No
P22309	CHEMBL1287617	UD11	Drugged	Single protein	CHEMBL691	Ethinyl estradiol	Small molecule	Agonist	ChEMBL	Indication	All	3	Pregnancy	No
P22309	CHEMBL1287617	UD11	Drugged	Single protein	CHEMBL691	Ethinyl estradiol	Small molecule	Agonist	ChEMBL	Indication	All	3	Turner syndrome	No
P22309	CHEMBL1287617	UD11	Drugged	Single protein	CHEMBL691	Ethinyl estradiol	Small molecule	Agonist	ChEMBL	Indication	All	2	Bulimia nervosa	No
P22309	CHEMBL1287617	UD11	Drugged	Single protein	CHEMBL691	Ethinyl estradiol	Small molecule	Agonist	ChEMBL	Indication	All	2	Bulimia	No
P22309	CHEMBL1287617	UD11	Drugged	Single protein	CHEMBL691	Ethinyl estradiol	Small molecule	Agonist	ChEMBL	Indication	All	3	Amenorrhea	No
P22309	CHEMBL1287617	UD11	Drugged	Single protein	CHEMBL691	Ethinyl estradiol	Small molecule	Agonist	ChEMBL	Indication	All	1	Hepatitis c	No
P22309	CHEMBL1287617	UD11	Drugged	Single protein	CHEMBL691	Ethinyl estradiol	Small molecule	Agonist	ChEMBL	Indication	All	1	Hiv infection	No
P22309	CHEMBL1287617	UD11	Drugged	Single protein	CHEMBL691	Ethinyl estradiol	Small molecule	Agonist	ChEMBL	Indication	All	3	Neural tube defects	No
P22309	CHEMBL1287617	UD11	Drugged	Single protein	CHEMBL691	Ethinyl estradiol	Small molecule	Agonist	ChEMBL	Indication	All	1	Non-alcoholic fatty liver disease	No
P22309	CHEMBL1287617	UD11	Drugged	Single protein	CHEMBL691	Ethinyl estradiol	Small molecule	Agonist	ChEMBL	Indication	All	4	Cancers	No
P22309	CHEMBL1287617	UD11	Drugged	Single protein	CHEMBL691	Ethinyl estradiol	Small molecule	Agonist	ChEMBL	Indication	All	3	Bone diseases, metabolic	No
P22309	CHEMBL1287617	UD11	Drugged	Single protein	CHEMBL691	Ethinyl estradiol	Small molecule	Agonist	ChEMBL	Indication	All	4	Acne vulgaris	No
P22309	CHEMBL1287617	UD11	Drugged	Single protein	CHEMBL691	Ethinyl estradiol	Small molecule	Agonist	ChEMBL	Indication	All	2	Hidradenitis suppurativa	No
P22309	CHEMBL1287617	UD11	Drugged	Single protein	CHEMBL691	Ethinyl estradiol	Small molecule	Agonist	ChEMBL	Indication	All	2	Hyperandrogenism	No
P22309	CHEMBL1287617	UD11	Drugged	Single protein	CHEMBL691	Ethinyl estradiol	Small molecule	Agonist	ChEMBL	Indication	All	1	Diabetes mellitus, type 2	No
P22309	CHEMBL1287617	UD11	Drugged	Single protein	CHEMBL691	Ethinyl estradiol	Small molecule	Agonist	ChEMBL	Indication	All	2	Cancers	No
P22309	CHEMBL1287617	UD11	Drugged	Single protein	CHEMBL691	Ethinyl estradiol	Small molecule	Agonist	ChEMBL	Indication	All	3	Anorexia nervosa	No
P22309	CHEMBL1287617	UD11	Drugged	Single protein	CHEMBL691	Ethinyl estradiol	Small molecule	Agonist	ChEMBL	Indication	All	3	Migraine disorder	No
P22309	CHEMBL1287617	UD11	Drugged	Single protein	CHEMBL691	Ethinyl estradiol	Small molecule	Agonist	ChEMBL	Indication	All	1	Cancers	No
P22309	CHEMBL1287617	UD11	Drugged	Single protein	CHEMBL691	Ethinyl estradiol	Small molecule	Agonist	ChEMBL	Indication	All	1	Cystic fibrosis	No
P22309	CHEMBL1287617	UD11	Drugged	Single protein	CHEMBL70	Morphine	Small molecule	Agonist	ChEMBL	Indication	All	2	Neuralgia	No
P22309	CHEMBL1287617	UD11	Drugged	Single protein	CHEMBL70	Morphine	Small molecule	Agonist	ChEMBL	Indication	All	2	Postoperative complications	No
P22309	CHEMBL1287617	UD11	Drugged	Single protein	CHEMBL70	Morphine	Small molecule	Agonist	ChEMBL	Indication	All	1	Restless legs syndrome	No
P22309	CHEMBL1287617	UD11	Drugged	Single protein	CHEMBL580	Lorazepam	Small molecule	Positive allosteric modulator	ChEMBL	Indication	All	3	Vertigo	No
P22309	CHEMBL1287617	UD11	Drugged	Single protein	CHEMBL580	Lorazepam	Small molecule	Positive allosteric modulator	ChEMBL	Indication	All	0.5	Epidermolysis bullosa	No
P22309	CHEMBL1287617	UD11	Drugged	Single protein	CHEMBL580	Lorazepam	Small molecule	Positive allosteric modulator	ChEMBL	Indication	All	2	Delirium	No
P22309	CHEMBL1287617	UD11	Drugged	Single protein	CHEMBL580	Lorazepam	Small molecule	Positive allosteric modulator	ChEMBL	Indication	All	4	Anxiety disorder	No
P22309	CHEMBL1287617	UD11	Drugged	Single protein	CHEMBL580	Lorazepam	Small molecule	Positive allosteric modulator	ChEMBL	Indication	All	3	Schizophrenia	No
P22309	CHEMBL1287617	UD11	Drugged	Single protein	CHEMBL580	Lorazepam	Small molecule	Positive allosteric modulator	ChEMBL	Indication	All	2	Substance withdrawal syndrome	No
P22309	CHEMBL1287617	UD11	Drugged	Single protein	CHEMBL580	Lorazepam	Small molecule	Positive allosteric modulator	ChEMBL	Indication	All	1	Substance-related disorder	No
P22309	CHEMBL1287617	UD11	Drugged	Single protein	CHEMBL580	Lorazepam	Small molecule	Positive allosteric modulator	ChEMBL	Indication	All	2	Epilepsy	No
P22309	CHEMBL1287617	UD11	Drugged	Single protein	CHEMBL580	Lorazepam	Small molecule	Positive allosteric modulator	ChEMBL	Indication	All	2	Amphetamine-related disorder	No
P22309	CHEMBL1287617	UD11	Drugged	Single protein	CHEMBL193482	Estriol	Small molecule	Modulator	ChEMBL	Indication	All	3	Atrophic vaginitis	No
P22309	CHEMBL1287617	UD11	Drugged	Single protein	CHEMBL193482	Estriol	Small molecule	Modulator	ChEMBL	Indication	All	1	Pregnancy	No
P22309	CHEMBL1287617	UD11	Drugged	Single protein	CHEMBL193482	Estriol	Small molecule	Modulator	ChEMBL	Indication	All	2	Multiple sclerosis	No
P22309	CHEMBL1287617	UD11	Drugged	Single protein	CHEMBL193482	Estriol	Small molecule	Modulator	ChEMBL	Indication	All	2	Menopause	No
P22309	CHEMBL1287617	UD11	Drugged	Single protein	CHEMBL40	Phenobarbital	Small molecule	-	ChEMBL	Indication	All	3	Seizures	No
P22309	CHEMBL1287617	UD11	Drugged	Single protein	CHEMBL40	Phenobarbital	Small molecule	-	ChEMBL	Indication	All	3	Dementia	No
P22309	CHEMBL1287617	UD11	Drugged	Single protein	CHEMBL40	Phenobarbital	Small molecule	-	ChEMBL	Indication	All	3	Schizophrenia	No
P22309	CHEMBL1287617	UD11	Drugged	Single protein	CHEMBL40	Phenobarbital	Small molecule	-	ChEMBL	Indication	All	1	Cancers	No
P22309	CHEMBL1287617	UD11	Drugged	Single protein	CHEMBL580	Lorazepam	Small molecule	Positive allosteric modulator	ChEMBL	Indication	All	2	Cocaine-related disorder	No
P22309	CHEMBL1287617	UD11	Drugged	Single protein	CHEMBL580	Lorazepam	Small molecule	Positive allosteric modulator	ChEMBL	Indication	All	2	Alcoholism	No
P22309	CHEMBL1287617	UD11	Drugged	Single protein	CHEMBL580	Lorazepam	Small molecule	Positive allosteric modulator	ChEMBL	Indication	All	1	Alzheimer disease	No
P22309	CHEMBL1287617	UD11	Drugged	Single protein	CHEMBL580	Lorazepam	Small molecule	Positive allosteric modulator	ChEMBL	Indication	All	3	Dementia	No
P22309	CHEMBL1287617	UD11	Drugged	Single protein	CHEMBL1042	Cholecalciferol	Small molecule	Agonist	ChEMBL	Indication	All	1	Primary immunodeficiency diseases	No
P22309	CHEMBL1287617	UD11	Drugged	Single protein	CHEMBL1042	Cholecalciferol	Small molecule	Agonist	ChEMBL	Indication	All	3	Vitamin d deficiency	No
P22309	CHEMBL1287617	UD11	Drugged	Single protein	CHEMBL1042	Cholecalciferol	Small molecule	Agonist	ChEMBL	Indication	All	2	Dermatitis, atopic	No
P22309	CHEMBL1287617	UD11	Drugged	Single protein	CHEMBL1042	Cholecalciferol	Small molecule	Agonist	ChEMBL	Indication	All	2	Depressive disorder	No
P22309	CHEMBL1287617	UD11	Drugged	Single protein	CHEMBL1042	Cholecalciferol	Small molecule	Agonist	ChEMBL	Indication	All	2	Hypersensitivity	No
P22309	CHEMBL1287617	UD11	Drugged	Single protein	CHEMBL580	Lorazepam	Small molecule	Positive allosteric modulator	ChEMBL	Indication	All	3	Psychotic disorder	No
P22309	CHEMBL1287617	UD11	Drugged	Single protein	CHEMBL580	Lorazepam	Small molecule	Positive allosteric modulator	ChEMBL	Indication	All	2	Epilepsy, reflex	No
P22309	CHEMBL1287617	UD11	Drugged	Single protein	CHEMBL580	Lorazepam	Small molecule	Positive allosteric modulator	ChEMBL	Indication	All	1	Voice disorder	No
P22309	CHEMBL1287617	UD11	Drugged	Single protein	CHEMBL40	Phenobarbital	Small molecule	-	ChEMBL	Indication	All	3	Neonatal abstinence syndrome	No
P22309	CHEMBL1287617	UD11	Drugged	Single protein	CHEMBL580	Lorazepam	Small molecule	Positive allosteric modulator	ChEMBL	Indication	All	4	Depression	No
P22309	CHEMBL1287617	UD11	Drugged	Single protein	CHEMBL580	Lorazepam	Small molecule	Positive allosteric modulator	ChEMBL	Indication	All	3	Psychomotor agitation	No
P22309	CHEMBL1287617	UD11	Drugged	Single protein	CHEMBL580	Lorazepam	Small molecule	Positive allosteric modulator	ChEMBL	Indication	All	4	Depressive disorder	No
P22309	CHEMBL1287617	UD11	Drugged	Single protein	CHEMBL580	Lorazepam	Small molecule	Positive allosteric modulator	ChEMBL	Indication	All	4	Anxiety	No
P22309	CHEMBL1287617	UD11	Drugged	Single protein	CHEMBL580	Lorazepam	Small molecule	Positive allosteric modulator	ChEMBL	Indication	All	1	Depressive disorder	No
P22309	CHEMBL1287617	UD11	Drugged	Single protein	CHEMBL580	Lorazepam	Small molecule	Positive allosteric modulator	ChEMBL	Indication	All	1	Obsessive-compulsive disorder	No
P22309	CHEMBL1287617	UD11	Drugged	Single protein	CHEMBL580	Lorazepam	Small molecule	Positive allosteric modulator	ChEMBL	Indication	All	3	Epilepsia partialis continua	No
P22309	CHEMBL1287617	UD11	Drugged	Single protein	CHEMBL580	Lorazepam	Small molecule	Positive allosteric modulator	ChEMBL	Indication	All	2	Seizures	No
P22309	CHEMBL1287617	UD11	Drugged	Single protein	CHEMBL580	Lorazepam	Small molecule	Positive allosteric modulator	ChEMBL	Indication	All	2	Pain	No
P22309	CHEMBL1287617	UD11	Drugged	Single protein	CHEMBL580	Lorazepam	Small molecule	Positive allosteric modulator	ChEMBL	Indication	All	4	Status epilepticus	No
P22309	CHEMBL1287617	UD11	Drugged	Single protein	CHEMBL40	Phenobarbital	Small molecule	-	ChEMBL	Indication	All	1	Neutropenia	No
P22309	CHEMBL1287617	UD11	Drugged	Single protein	CHEMBL40	Phenobarbital	Small molecule	-	ChEMBL	Indication	All	4	Epilepsy	No
P22309	CHEMBL1287617	UD11	Drugged	Single protein	CHEMBL40	Phenobarbital	Small molecule	-	ChEMBL	Indication	All	3	Anxiety	No
P22309	CHEMBL1287617	UD11	Drugged	Single protein	CHEMBL70	Morphine	Small molecule	Agonist	ChEMBL	Indication	All	2	Rotator cuff injuries	No
P22309	CHEMBL1287617	UD11	Drugged	Single protein	CHEMBL70	Morphine	Small molecule	Agonist	ChEMBL	Indication	All	3	Scoliosis	No
P22309	CHEMBL1287617	UD11	Drugged	Single protein	CHEMBL70	Morphine	Small molecule	Agonist	ChEMBL	Indication	All	3	Pruritus	No
P22309	CHEMBL1287617	UD11	Drugged	Single protein	CHEMBL70	Morphine	Small molecule	Agonist	ChEMBL	Indication	All	3	Back pain	No
P22309	CHEMBL1287617	UD11	Drugged	Single protein	CHEMBL70	Morphine	Small molecule	Agonist	ChEMBL	Indication	All	3	Obesity	No
P22309	CHEMBL1287617	UD11	Drugged	Single protein	CHEMBL70	Morphine	Small molecule	Agonist	ChEMBL	Indication	All	2	Pulmonary hypertension	Yes
P22309	CHEMBL1287617	UD11	Drugged	Single protein	CHEMBL70	Morphine	Small molecule	Agonist	ChEMBL	Indication	All	3	Neonatal abstinence syndrome	No
P22309	CHEMBL1287617	UD11	Drugged	Single protein	CHEMBL70	Morphine	Small molecule	Agonist	ChEMBL	Indication	All	2	Stomatitis	No
P22309	CHEMBL1287617	UD11	Drugged	Single protein	CHEMBL70	Morphine	Small molecule	Agonist	ChEMBL	Indication	All	3	Pregnancy	No
P22309	CHEMBL1287617	UD11	Drugged	Single protein	CHEMBL70	Morphine	Small molecule	Agonist	ChEMBL	Indication	All	3	Wounds and injuries	No
P22309	CHEMBL1287617	UD11	Drugged	Single protein	CHEMBL70	Morphine	Small molecule	Agonist	ChEMBL	Indication	All	0.5	Fractures, bone	No
P22309	CHEMBL1287617	UD11	Drugged	Single protein	CHEMBL70	Morphine	Small molecule	Agonist	ChEMBL	Indication	All	4	Acute pain	No
P22309	CHEMBL1287617	UD11	Drugged	Single protein	CHEMBL70	Morphine	Small molecule	Agonist	ChEMBL	Indication	All	4	Cancers	No
P22309	CHEMBL1287617	UD11	Drugged	Single protein	CHEMBL70	Morphine	Small molecule	Agonist	ChEMBL	Indication	All	2	Premature birth	No
P22309	CHEMBL1287617	UD11	Drugged	Single protein	CHEMBL70	Morphine	Small molecule	Agonist	ChEMBL	Indication	All	1	Constipation	No
P22309	CHEMBL1287617	UD11	Drugged	Single protein	CHEMBL70	Morphine	Small molecule	Agonist	ChEMBL	Indication	All	4	Substance-related disorder	No
P22309	CHEMBL1287617	UD11	Drugged	Single protein	CHEMBL70	Morphine	Small molecule	Agonist	ChEMBL	Indication	All	3	Rib fractures	No
P22309	CHEMBL1287617	UD11	Drugged	Single protein	CHEMBL70	Morphine	Small molecule	Agonist	ChEMBL	Indication	All	4	Chronic pain	No
P22309	CHEMBL1287617	UD11	Drugged	Single protein	CHEMBL70	Morphine	Small molecule	Agonist	ChEMBL	Indication	All	3	Pulmonary disease	No
P22309	CHEMBL1287617	UD11	Drugged	Single protein	CHEMBL1042	Cholecalciferol	Small molecule	Agonist	ChEMBL	Indication	All	3	Coronary heart disease	Yes
P22309	CHEMBL1287617	UD11	Drugged	Single protein	CHEMBL70	Morphine	Small molecule	Agonist	ChEMBL	Indication	All	3	Anemia	No
P22309	CHEMBL1287617	UD11	Drugged	Single protein	CHEMBL70	Morphine	Small molecule	Agonist	ChEMBL	Indication	All	4	Pain	No
P22309	CHEMBL1287617	UD11	Drugged	Single protein	CHEMBL40	Phenobarbital	Small molecule	-	ChEMBL	Indication	All	3	Status epilepticus	No
P22309	CHEMBL1287617	UD11	Drugged	Single protein	CHEMBL40	Phenobarbital	Small molecule	-	ChEMBL	Indication	All	3	Depressive disorder	No
P22309	CHEMBL1287617	UD11	Drugged	Single protein	CHEMBL1162	Norethindrone	Small molecule	Agonist	ChEMBL	Indication	All	3	Sexual dysfunction, physiological	No
P22309	CHEMBL1287617	UD11	Drugged	Single protein	CHEMBL1162	Norethindrone	Small molecule	Agonist	ChEMBL	Indication	All	2	Hyperandrogenism	No
P22309	CHEMBL1287617	UD11	Drugged	Single protein	CHEMBL1162	Norethindrone	Small molecule	Agonist	ChEMBL	Indication	All	1	Hepatitis c	No
P22309	CHEMBL1287617	UD11	Drugged	Single protein	CHEMBL1162	Norethindrone	Small molecule	Agonist	ChEMBL	Indication	All	3	Pain	No
P22309	CHEMBL1287617	UD11	Drugged	Single protein	CHEMBL1162	Norethindrone	Small molecule	Agonist	ChEMBL	Indication	All	3	Endometriosis	No
P22309	CHEMBL1287617	UD11	Drugged	Single protein	CHEMBL1162	Norethindrone	Small molecule	Agonist	ChEMBL	Indication	All	2	Multiple sclerosis	No
P22309	CHEMBL1287617	UD11	Drugged	Single protein	CHEMBL70	Morphine	Small molecule	Agonist	ChEMBL	Indication	All	3	Opioid-related disorder	No
P22309	CHEMBL1287617	UD11	Drugged	Single protein	CHEMBL1162	Norethindrone	Small molecule	Agonist	ChEMBL	Indication	All	1	Cancers	No
P22309	CHEMBL1287617	UD11	Drugged	Single protein	CHEMBL1162	Norethindrone	Small molecule	Agonist	ChEMBL	Indication	All	3	Dysmenorrhea	No
P22309	CHEMBL1287617	UD11	Drugged	Single protein	CHEMBL1162	Norethindrone	Small molecule	Agonist	ChEMBL	Indication	All	3	Menopause	No
P22309	CHEMBL1287617	UD11	Drugged	Single protein	CHEMBL70	Morphine	Small molecule	Agonist	ChEMBL	Indication	All	3	Cancers	No
P22309	CHEMBL1287617	UD11	Drugged	Single protein	CHEMBL70	Morphine	Small molecule	Agonist	ChEMBL	Indication	All	3	Renal colic	No
P22309	CHEMBL1287617	UD11	Drugged	Single protein	CHEMBL70	Morphine	Small molecule	Agonist	ChEMBL	Indication	All	2	Blood coagulation disorder	No
P22309	CHEMBL1287617	UD11	Drugged	Single protein	CHEMBL70	Morphine	Small molecule	Agonist	ChEMBL	Indication	All	3	Sleep apnea, obstructive	No
P22309	CHEMBL1287617	UD11	Drugged	Single protein	CHEMBL70	Morphine	Small molecule	Agonist	ChEMBL	Indication	All	2	Tonsillitis	No
P22309	CHEMBL1287617	UD11	Drugged	Single protein	CHEMBL70	Morphine	Small molecule	Agonist	ChEMBL	Indication	All	2	Arthritis	No
P22309	CHEMBL1287617	UD11	Drugged	Single protein	CHEMBL1162	Norethindrone	Small molecule	Agonist	ChEMBL	Indication	All	2	Reperfusion injury	No
P22309	CHEMBL4523985	UD11	Drugged	Protein family	CHEMBL139	Diclofenac	Small molecule	Inhibitor	ChEMBL	Indication	All	3	Toothache	No
P22309	CHEMBL1287617	UD11	Drugged	Single protein	CHEMBL723	Carvedilol	Small molecule	Antagonist	ChEMBL	Indication	All	4	Coronary heart disease	Yes
P22309	CHEMBL4523985	UD11	Drugged	Protein family	CHEMBL139	Diclofenac	Small molecule	Inhibitor	ChEMBL	Indication	All	3	Muscular diseases	No
P22309	CHEMBL1287617	UD11	Drugged	Single protein	CHEMBL1536	Ergocalciferol	Small molecule	Agonist	ChEMBL	Indication	All	3	Tuberculosis	No
P22309	CHEMBL1287617	UD11	Drugged	Single protein	CHEMBL648	Cyclizine	Small molecule	Antagonist	ChEMBL	Indication	All	4	Hypersensitivity	No
P22309	CHEMBL1287617	UD11	Drugged	Single protein	CHEMBL290916	Edaravone	Small molecule	---	ChEMBL	Indication	All	3	Ischemic stroke	Yes
P22309	CHEMBL1287617	UD11	Drugged	Single protein	CHEMBL290916	Edaravone	Small molecule	---	ChEMBL	Indication	All	2	Cerebral hemorrhage	No
P22309	CHEMBL1287617	UD11	Drugged	Single protein	CHEMBL290916	Edaravone	Small molecule	---	ChEMBL	Indication	All	2	Stroke	No
P22309	CHEMBL1287617	UD11	Drugged	Single protein	CHEMBL290916	Edaravone	Small molecule	---	ChEMBL	Indication	All	4	Amyotrophic lateral sclerosis	No
P22309	CHEMBL1287617	UD11	Drugged	Single protein	CHEMBL290916	Edaravone	Small molecule	---	ChEMBL	Indication	All	1	Liver diseases	No
P22309	CHEMBL1287617	UD11	Drugged	Single protein	CHEMBL290916	Edaravone	Small molecule	---	ChEMBL	Indication	All	2	Brain injuries	No
P22309	CHEMBL1287617	UD11	Drugged	Single protein	CHEMBL290916	Edaravone	Small molecule	---	ChEMBL	Indication	All	1	Kidney disease	No
P22309	CHEMBL1287617	UD11	Drugged	Single protein	CHEMBL81	Raloxifene	Small molecule	Modulator	ChEMBL	Indication	All	4	Osteoporosis	No
P22309	CHEMBL1287617	UD11	Drugged	Single protein	CHEMBL81	Raloxifene	Small molecule	Modulator	ChEMBL	Indication	All	2	Menopause	No
P22309	CHEMBL1287617	UD11	Drugged	Single protein	CHEMBL81	Raloxifene	Small molecule	Modulator	ChEMBL	Indication	All	3	Osteoporosis, postmenopausal	No
P22309	CHEMBL1287617	UD11	Drugged	Single protein	CHEMBL81	Raloxifene	Small molecule	Modulator	ChEMBL	Indication	All	2	Alzheimer disease	No
P22309	CHEMBL1287617	UD11	Drugged	Single protein	CHEMBL81	Raloxifene	Small molecule	Modulator	ChEMBL	Indication	All	3	Polycystic ovary syndrome	No
P22309	CHEMBL1287617	UD11	Drugged	Single protein	CHEMBL81	Raloxifene	Small molecule	Modulator	ChEMBL	Indication	All	3	Bone diseases, metabolic	No
P22309	CHEMBL1287617	UD11	Drugged	Single protein	CHEMBL81	Raloxifene	Small molecule	Modulator	ChEMBL	Indication	All	3	Psychotic disorder	No
P22309	CHEMBL1287617	UD11	Drugged	Single protein	CHEMBL81	Raloxifene	Small molecule	Modulator	ChEMBL	Indication	All	2	Pulmonary disease	No
P22309	CHEMBL1287617	UD11	Drugged	Single protein	CHEMBL81	Raloxifene	Small molecule	Modulator	ChEMBL	Indication	All	3	Schizophrenia	No
P22309	CHEMBL1287617	UD11	Drugged	Single protein	CHEMBL81	Raloxifene	Small molecule	Modulator	ChEMBL	Indication	All	2	Cancers	No
P22309	CHEMBL1287617	UD11	Drugged	Single protein	CHEMBL81	Raloxifene	Small molecule	Modulator	ChEMBL	Indication	All	4	Cancers	No
P22309	CHEMBL1287617	UD11	Drugged	Single protein	CHEMBL516	Cyproheptadine	Small molecule	Antagonist	ChEMBL	Indication	All	0.5	Stroke	No
P22309	CHEMBL1287617	UD11	Drugged	Single protein	CHEMBL516	Cyproheptadine	Small molecule	Antagonist	ChEMBL	Indication	All	4	Rhinitis, allergic, seasonal	No
P22309	CHEMBL1287617	UD11	Drugged	Single protein	CHEMBL516	Cyproheptadine	Small molecule	Antagonist	ChEMBL	Indication	All	2	Mitral valve insufficiency	No
P22309	CHEMBL1287617	UD11	Drugged	Single protein	CHEMBL1536	Ergocalciferol	Small molecule	Agonist	ChEMBL	Indication	All	3	Cancers	No
P22309	CHEMBL1287617	UD11	Drugged	Single protein	CHEMBL516	Cyproheptadine	Small molecule	Antagonist	ChEMBL	Indication	All	4	Hypersensitivity	No
P22309	CHEMBL1287617	UD11	Drugged	Single protein	CHEMBL1536	Ergocalciferol	Small molecule	Agonist	ChEMBL	Indication	All	3	Obesity	No
P22309	CHEMBL1287617	UD11	Drugged	Single protein	CHEMBL1536	Ergocalciferol	Small molecule	Agonist	ChEMBL	Indication	All	2	Migraine disorder	No
P22309	CHEMBL1287617	UD11	Drugged	Single protein	CHEMBL1536	Ergocalciferol	Small molecule	Agonist	ChEMBL	Indication	All	2	Restless legs syndrome	No
P22309	CHEMBL1287617	UD11	Drugged	Single protein	CHEMBL1536	Ergocalciferol	Small molecule	Agonist	ChEMBL	Indication	All	3	Bone diseases, metabolic	No
P22309	CHEMBL1287617	UD11	Drugged	Single protein	CHEMBL1536	Ergocalciferol	Small molecule	Agonist	ChEMBL	Indication	All	3	Multiple sclerosis	No
P22309	CHEMBL1287617	UD11	Drugged	Single protein	CHEMBL1536	Ergocalciferol	Small molecule	Agonist	ChEMBL	Indication	All	2	Diabetes mellitus	No
P22309	CHEMBL1287617	UD11	Drugged	Single protein	CHEMBL1536	Ergocalciferol	Small molecule	Agonist	ChEMBL	Indication	All	2	Hepatitis c	No
P22309	CHEMBL1287617	UD11	Drugged	Single protein	CHEMBL1536	Ergocalciferol	Small molecule	Agonist	ChEMBL	Indication	All	1	Colitis, ulcerative	No
P22309	CHEMBL1287617	UD11	Drugged	Single protein	CHEMBL1536	Ergocalciferol	Small molecule	Agonist	ChEMBL	Indication	All	3	Hepatitis c	No
P22309	CHEMBL1287617	UD11	Drugged	Single protein	CHEMBL1536	Ergocalciferol	Small molecule	Agonist	ChEMBL	Indication	All	2	Latent autoimmune diabetes in adults	No
P22309	CHEMBL1287617	UD11	Drugged	Single protein	CHEMBL1536	Ergocalciferol	Small molecule	Agonist	ChEMBL	Indication	All	3	Coronary heart disease	Yes
P22309	CHEMBL1287617	UD11	Drugged	Single protein	CHEMBL1536	Ergocalciferol	Small molecule	Agonist	ChEMBL	Indication	All	3	Diabetes mellitus, type 1	No
P22309	CHEMBL1287617	UD11	Drugged	Single protein	CHEMBL1536	Ergocalciferol	Small molecule	Agonist	ChEMBL	Indication	All	2	Neuralgia	No
P22309	CHEMBL1287617	UD11	Drugged	Single protein	CHEMBL1536	Ergocalciferol	Small molecule	Agonist	ChEMBL	Indication	All	3	Lipid metabolism disorder	No
P22309	CHEMBL1287617	UD11	Drugged	Single protein	CHEMBL1536	Ergocalciferol	Small molecule	Agonist	ChEMBL	Indication	All	1	Cancers	No
P22309	CHEMBL1287617	UD11	Drugged	Single protein	CHEMBL1536	Ergocalciferol	Small molecule	Agonist	ChEMBL	Indication	All	2	Death, sudden, cardiac	No
P22309	CHEMBL1287617	UD11	Drugged	Single protein	CHEMBL1536	Ergocalciferol	Small molecule	Agonist	ChEMBL	Indication	All	3	Osteoporosis	No
P22309	CHEMBL1287617	UD11	Drugged	Single protein	CHEMBL1536	Ergocalciferol	Small molecule	Agonist	ChEMBL	Indication	All	3	Osteoporosis, postmenopausal	No
P22309	CHEMBL1287617	UD11	Drugged	Single protein	CHEMBL1536	Ergocalciferol	Small molecule	Agonist	ChEMBL	Indication	All	2	Anemia	No
P22309	CHEMBL1287617	UD11	Drugged	Single protein	CHEMBL1536	Ergocalciferol	Small molecule	Agonist	ChEMBL	Indication	All	2	Diabetic neuropathies	No
P22309	CHEMBL1287617	UD11	Drugged	Single protein	CHEMBL1536	Ergocalciferol	Small molecule	Agonist	ChEMBL	Indication	All	3	Pain	No
P22309	CHEMBL1287617	UD11	Drugged	Single protein	CHEMBL1536	Ergocalciferol	Small molecule	Agonist	ChEMBL	Indication	All	3	Hypocalcemia	No
P22309	CHEMBL1287617	UD11	Drugged	Single protein	CHEMBL1536	Ergocalciferol	Small molecule	Agonist	ChEMBL	Indication	All	1	Alopecia	No
P22309	CHEMBL1287617	UD11	Drugged	Single protein	CHEMBL1536	Ergocalciferol	Small molecule	Agonist	ChEMBL	Indication	All	2	Cancers	No
P22309	CHEMBL1287617	UD11	Drugged	Single protein	CHEMBL1536	Ergocalciferol	Small molecule	Agonist	ChEMBL	Indication	All	3	Hip fractures	No
P22309	CHEMBL1287617	UD11	Drugged	Single protein	CHEMBL1536	Ergocalciferol	Small molecule	Agonist	ChEMBL	Indication	All	3	Diabetes mellitus, type 2	No
P22309	CHEMBL1287617	UD11	Drugged	Single protein	CHEMBL516	Cyproheptadine	Small molecule	Antagonist	ChEMBL	Indication	All	2	Alcoholism	No
P22309	CHEMBL1287617	UD11	Drugged	Single protein	CHEMBL516	Cyproheptadine	Small molecule	Antagonist	ChEMBL	Indication	All	3	Cancers	No
P22309	CHEMBL1287617	UD11	Drugged	Single protein	CHEMBL516	Cyproheptadine	Small molecule	Antagonist	ChEMBL	Indication	All	4	Urticaria	No
P22309	CHEMBL1287617	UD11	Drugged	Single protein	CHEMBL36506	Novobiocin	Small molecule	-	ChEMBL	Indication	All	0.5	Osteomyelitis	No
P22309	CHEMBL1287617	UD11	Drugged	Single protein	CHEMBL1072	Bumetanide	Small molecule	Inhibitor	ChEMBL	Indication	All	1	Seizures	No
P22309	CHEMBL1287617	UD11	Drugged	Single protein	CHEMBL1072	Bumetanide	Small molecule	Inhibitor	ChEMBL	Indication	All	1	Cancers	No
P22309	CHEMBL1287617	UD11	Drugged	Single protein	CHEMBL1072	Bumetanide	Small molecule	Inhibitor	ChEMBL	Indication	All	2	Child development disorder, pervasive	No
P22309	CHEMBL1287617	UD11	Drugged	Single protein	CHEMBL1072	Bumetanide	Small molecule	Inhibitor	ChEMBL	Indication	All	2	Kidney disease	No
P22309	CHEMBL1287617	UD11	Drugged	Single protein	CHEMBL1072	Bumetanide	Small molecule	Inhibitor	ChEMBL	Indication	All	2	Hypokalemic periodic paralysis	No
P22309	CHEMBL1287617	UD11	Drugged	Single protein	CHEMBL1072	Bumetanide	Small molecule	Inhibitor	ChEMBL	Indication	All	4	Coronary heart disease	Yes
P22309	CHEMBL1287617	UD11	Drugged	Single protein	CHEMBL1072	Bumetanide	Small molecule	Inhibitor	ChEMBL	Indication	All	4	Kidney disease	No
P22309	CHEMBL1287617	UD11	Drugged	Single protein	CHEMBL1072	Bumetanide	Small molecule	Inhibitor	ChEMBL	Indication	All	4	Heart failure	Yes
P22309	CHEMBL1287617	UD11	Drugged	Single protein	CHEMBL1072	Bumetanide	Small molecule	Inhibitor	ChEMBL	Indication	All	3	Autistic disorder	No
P22309	CHEMBL1287617	UD11	Drugged	Single protein	CHEMBL1072	Bumetanide	Small molecule	Inhibitor	ChEMBL	Indication	All	1	Diabetes mellitus, type 2	No
P22309	CHEMBL1287617	UD11	Drugged	Single protein	CHEMBL1072	Bumetanide	Small molecule	Inhibitor	ChEMBL	Indication	All	4	Nephrotic syndrome	No
P22309	CHEMBL1287617	UD11	Drugged	Single protein	CHEMBL59	Dopamine	Small molecule	Agonist	ChEMBL	Indication	All	3	Shock, septic	No
P22309	CHEMBL1287617	UD11	Drugged	Single protein	CHEMBL59	Dopamine	Small molecule	Agonist	ChEMBL	Indication	All	3	Shock	No
P22309	CHEMBL1287617	UD11	Drugged	Single protein	CHEMBL59	Dopamine	Small molecule	Agonist	ChEMBL	Indication	All	1	Depressive disorder	No
P22309	CHEMBL1287617	UD11	Drugged	Single protein	CHEMBL59	Dopamine	Small molecule	Agonist	ChEMBL	Indication	All	1	Diabetes mellitus	No
P22309	CHEMBL1287617	UD11	Drugged	Single protein	CHEMBL59	Dopamine	Small molecule	Agonist	ChEMBL	Indication	All	2	Cognitive dysfunction	No
P22309	CHEMBL1287617	UD11	Drugged	Single protein	CHEMBL59	Dopamine	Small molecule	Agonist	ChEMBL	Indication	All	4	Heart failure	Yes
P22309	CHEMBL1287617	UD11	Drugged	Single protein	CHEMBL59	Dopamine	Small molecule	Agonist	ChEMBL	Indication	All	4	Kidney disease	No
P22309	CHEMBL1287617	UD11	Drugged	Single protein	CHEMBL59	Dopamine	Small molecule	Agonist	ChEMBL	Indication	All	4	Coronary heart disease	Yes
P22309	CHEMBL1287617	UD11	Drugged	Single protein	CHEMBL59	Dopamine	Small molecule	Agonist	ChEMBL	Indication	All	2	Premature birth	No
P22309	CHEMBL1287617	UD11	Drugged	Single protein	CHEMBL59	Dopamine	Small molecule	Agonist	ChEMBL	Indication	All	3	Hernias, diaphragmatic, congenital	No
P22309	CHEMBL1287617	UD11	Drugged	Single protein	CHEMBL59	Dopamine	Small molecule	Agonist	ChEMBL	Indication	All	3	Parkinson disease	No
P22309	CHEMBL1287617	UD11	Drugged	Single protein	CHEMBL1241	Tripelennamine	Small molecule	Antagonist	ChEMBL	Indication	All	4	Pruritus	No
P22309	CHEMBL1287617	UD11	Drugged	Single protein	CHEMBL1241	Tripelennamine	Small molecule	Antagonist	ChEMBL	Indication	All	4	Hypersensitivity	No
P22309	CHEMBL1287617	UD11	Drugged	Single protein	CHEMBL723	Carvedilol	Small molecule	Antagonist	ChEMBL	Indication	All	3	Hypertrophy, left ventricular	No
P22309	CHEMBL1287617	UD11	Drugged	Single protein	CHEMBL723	Carvedilol	Small molecule	Antagonist	ChEMBL	Indication	All	0.5	Cancers	No
P22309	CHEMBL1287617	UD11	Drugged	Single protein	CHEMBL516	Cyproheptadine	Small molecule	Antagonist	ChEMBL	Indication	All	3	Pulmonary disease	No
P22309	CHEMBL1287617	UD11	Drugged	Single protein	CHEMBL516	Cyproheptadine	Small molecule	Antagonist	ChEMBL	Indication	All	4	Conjunctivitis, allergic	No
P22309	CHEMBL1287617	UD11	Drugged	Single protein	CHEMBL516	Cyproheptadine	Small molecule	Antagonist	ChEMBL	Indication	All	2	Abdominal pain	No
P22309	CHEMBL1287617	UD11	Drugged	Single protein	CHEMBL53418	Danthron	Small molecule	Antagonist	ChEMBL	Indication	All	4	Constipation	No
P22309	CHEMBL1287617	UD11	Drugged	Single protein	CHEMBL723	Carvedilol	Small molecule	Antagonist	ChEMBL	Indication	All	3	Atrial fibrillation	Yes
P22309	CHEMBL1287617	UD11	Drugged	Single protein	CHEMBL723	Carvedilol	Small molecule	Antagonist	ChEMBL	Indication	All	2	Cocaine-related disorder	No
P22309	CHEMBL1287617	UD11	Drugged	Single protein	CHEMBL723	Carvedilol	Small molecule	Antagonist	ChEMBL	Indication	All	2	Epilepsy	No
P22309	CHEMBL1287617	UD11	Drugged	Single protein	CHEMBL723	Carvedilol	Small molecule	Antagonist	ChEMBL	Indication	All	1	Coronary heart disease	Yes
P22309	CHEMBL1287617	UD11	Drugged	Single protein	CHEMBL723	Carvedilol	Small molecule	Antagonist	ChEMBL	Indication	All	1	Vascular diseases	No
P22309	CHEMBL1287617	UD11	Drugged	Single protein	CHEMBL723	Carvedilol	Small molecule	Antagonist	ChEMBL	Indication	All	2	Stress disorder, post-traumatic	No
P22309	CHEMBL1287617	UD11	Drugged	Single protein	CHEMBL723	Carvedilol	Small molecule	Antagonist	ChEMBL	Indication	All	2	Kidney disease	No
P22309	CHEMBL1287617	UD11	Drugged	Single protein	CHEMBL1536	Ergocalciferol	Small molecule	Agonist	ChEMBL	Indication	All	2	Heart failure	Yes
P22309	CHEMBL1287617	UD11	Drugged	Single protein	CHEMBL723	Carvedilol	Small molecule	Antagonist	ChEMBL	Indication	All	3	Blood pressure disorders	Yes
P22309	CHEMBL1287617	UD11	Drugged	Single protein	CHEMBL1544	Liothyronine	Small molecule	Agonist	ChEMBL	Indication	All	3	Bipolar disorder	No
P22309	CHEMBL1287617	UD11	Drugged	Single protein	CHEMBL723	Carvedilol	Small molecule	Antagonist	ChEMBL	Indication	All	3	Coronary heart disease	Yes
P22309	CHEMBL1287617	UD11	Drugged	Single protein	CHEMBL723	Carvedilol	Small molecule	Antagonist	ChEMBL	Indication	All	3	Diabetes mellitus, type 2	No
P22309	CHEMBL1287617	UD11	Drugged	Single protein	CHEMBL723	Carvedilol	Small molecule	Antagonist	ChEMBL	Indication	All	4	Ventricular dysfunction, left	Yes
P22309	CHEMBL1287617	UD11	Drugged	Single protein	CHEMBL723	Carvedilol	Small molecule	Antagonist	ChEMBL	Indication	All	2	Esophageal and gastric varices	No
P22309	CHEMBL1287617	UD11	Drugged	Single protein	CHEMBL723	Carvedilol	Small molecule	Antagonist	ChEMBL	Indication	All	3	Hypercholesterolemia	No
P22309	CHEMBL1287617	UD11	Drugged	Single protein	CHEMBL723	Carvedilol	Small molecule	Antagonist	ChEMBL	Indication	All	3	Cancers	No
P22309	CHEMBL1287617	UD11	Drugged	Single protein	CHEMBL723	Carvedilol	Small molecule	Antagonist	ChEMBL	Indication	All	4	Heart failure	Yes
P22309	CHEMBL1287617	UD11	Drugged	Single protein	CHEMBL723	Carvedilol	Small molecule	Antagonist	ChEMBL	Indication	All	2	Pulmonary hypertension	Yes
P22309	CHEMBL1287617	UD11	Drugged	Single protein	CHEMBL723	Carvedilol	Small molecule	Antagonist	ChEMBL	Indication	All	3	Atherosclerosis	Yes
P22309	CHEMBL1287617	UD11	Drugged	Single protein	CHEMBL723	Carvedilol	Small molecule	Antagonist	ChEMBL	Indication	All	4	Blood pressure disorders	Yes
P22309	CHEMBL1287617	UD11	Drugged	Single protein	CHEMBL723	Carvedilol	Small molecule	Antagonist	ChEMBL	Indication	All	2	Hypoglycemia	No
P22309	CHEMBL1287617	UD11	Drugged	Single protein	CHEMBL1536	Ergocalciferol	Small molecule	Agonist	ChEMBL	Indication	All	2	Optic neuritis	No
P22309	CHEMBL1287617	UD11	Drugged	Single protein	CHEMBL1536	Ergocalciferol	Small molecule	Agonist	ChEMBL	Indication	All	3	Menopause	No
P22309	CHEMBL1287617	UD11	Drugged	Single protein	CHEMBL1536	Ergocalciferol	Small molecule	Agonist	ChEMBL	Indication	All	3	Arthritis	No
P22309	CHEMBL1287617	UD11	Drugged	Single protein	CHEMBL1042	Cholecalciferol	Small molecule	Agonist	ChEMBL	Indication	All	3	Tuberculosis, pulmonary	No
P22309	CHEMBL1287617	UD11	Drugged	Single protein	CHEMBL1042	Cholecalciferol	Small molecule	Agonist	ChEMBL	Indication	All	2	Psychotic disorder	No
P22309	CHEMBL1287617	UD11	Drugged	Single protein	CHEMBL1042	Cholecalciferol	Small molecule	Agonist	ChEMBL	Indication	All	3	Arthritis	No
P22309	CHEMBL1287617	UD11	Drugged	Single protein	CHEMBL1042	Cholecalciferol	Small molecule	Agonist	ChEMBL	Indication	All	2	Psoriasis	No
P22309	CHEMBL1287617	UD11	Drugged	Single protein	CHEMBL1042	Cholecalciferol	Small molecule	Agonist	ChEMBL	Indication	All	3	Polycystic ovary syndrome	No
P22309	CHEMBL1287617	UD11	Drugged	Single protein	CHEMBL1042	Cholecalciferol	Small molecule	Agonist	ChEMBL	Indication	All	4	Osteoporosis	No
P22309	CHEMBL1287617	UD11	Drugged	Single protein	CHEMBL1042	Cholecalciferol	Small molecule	Agonist	ChEMBL	Indication	All	4	Anemia	No
P22309	CHEMBL1287617	UD11	Drugged	Single protein	CHEMBL1042	Cholecalciferol	Small molecule	Agonist	ChEMBL	Indication	All	2	Multiple sclerosis	No
P22309	CHEMBL1287617	UD11	Drugged	Single protein	CHEMBL1042	Cholecalciferol	Small molecule	Agonist	ChEMBL	Indication	All	2	Common cold	No
P22309	CHEMBL1287617	UD11	Drugged	Single protein	CHEMBL1042	Cholecalciferol	Small molecule	Agonist	ChEMBL	Indication	All	3	Epilepsy	No
P22309	CHEMBL1287617	UD11	Drugged	Single protein	CHEMBL1042	Cholecalciferol	Small molecule	Agonist	ChEMBL	Indication	All	1	Papilloma	No
P22309	CHEMBL1287617	UD11	Drugged	Single protein	CHEMBL1042	Cholecalciferol	Small molecule	Agonist	ChEMBL	Indication	All	3	Obesity	No
P22309	CHEMBL1287617	UD11	Drugged	Single protein	CHEMBL1042	Cholecalciferol	Small molecule	Agonist	ChEMBL	Indication	All	3	Heart failure	Yes
P22309	CHEMBL1287617	UD11	Drugged	Single protein	CHEMBL1042	Cholecalciferol	Small molecule	Agonist	ChEMBL	Indication	All	2	Staphylococcal infection	No
P22309	CHEMBL1287617	UD11	Drugged	Single protein	CHEMBL1042	Cholecalciferol	Small molecule	Agonist	ChEMBL	Indication	All	1	Burns	No
P22309	CHEMBL1287617	UD11	Drugged	Single protein	CHEMBL1042	Cholecalciferol	Small molecule	Agonist	ChEMBL	Indication	All	0.5	Nasal obstruction	No
P22309	CHEMBL1287617	UD11	Drugged	Single protein	CHEMBL1042	Cholecalciferol	Small molecule	Agonist	ChEMBL	Indication	All	0.5	Gingivitis	No
P22309	CHEMBL1287617	UD11	Drugged	Single protein	CHEMBL1042	Cholecalciferol	Small molecule	Agonist	ChEMBL	Indication	All	2	Metabolic syndrome	No
P22309	CHEMBL1287617	UD11	Drugged	Single protein	CHEMBL1042	Cholecalciferol	Small molecule	Agonist	ChEMBL	Indication	All	2	Pulmonary disease	No
P22309	CHEMBL1287617	UD11	Drugged	Single protein	CHEMBL1042	Cholecalciferol	Small molecule	Agonist	ChEMBL	Indication	All	3	Lupus erythematosus, systemic	No
P22309	CHEMBL1287617	UD11	Drugged	Single protein	CHEMBL1042	Cholecalciferol	Small molecule	Agonist	ChEMBL	Indication	All	2	Diabetes mellitus	No
P22309	CHEMBL1287617	UD11	Drugged	Single protein	CHEMBL1042	Cholecalciferol	Small molecule	Agonist	ChEMBL	Indication	All	2	Malnutrition	No
P22309	CHEMBL1287617	UD11	Drugged	Single protein	CHEMBL1042	Cholecalciferol	Small molecule	Agonist	ChEMBL	Indication	All	2	Parkinson disease	No
P22309	CHEMBL4523985	UD11	Drugged	Protein family	CHEMBL139	Diclofenac	Small molecule	Inhibitor	ChEMBL	Indication	All	2	Pulmonary embolism	No
P22309	CHEMBL4523985	UD11	Drugged	Protein family	CHEMBL139	Diclofenac	Small molecule	Inhibitor	ChEMBL	Indication	All	4	Myalgia	No
P22309	CHEMBL4523985	UD11	Drugged	Protein family	CHEMBL139	Diclofenac	Small molecule	Inhibitor	ChEMBL	Indication	All	2	Wounds and injuries	No
P22309	CHEMBL4523985	UD11	Drugged	Protein family	CHEMBL139	Diclofenac	Small molecule	Inhibitor	ChEMBL	Indication	All	4	Migraine disorder	No
P22309	CHEMBL4523985	UD11	Drugged	Protein family	CHEMBL139	Diclofenac	Small molecule	Inhibitor	ChEMBL	Indication	All	4	Sprains and strains	No
P22309	CHEMBL4523985	UD11	Drugged	Protein family	CHEMBL139	Diclofenac	Small molecule	Inhibitor	ChEMBL	Indication	All	4	Inflammation	No
P22309	CHEMBL4523985	UD11	Drugged	Protein family	CHEMBL139	Diclofenac	Small molecule	Inhibitor	ChEMBL	Indication	All	3	Radiculopathy	No
P22309	CHEMBL4523985	UD11	Drugged	Protein family	CHEMBL139	Diclofenac	Small molecule	Inhibitor	ChEMBL	Indication	All	4	Arthralgia	No
P22309	CHEMBL4523985	UD11	Drugged	Protein family	CHEMBL139	Diclofenac	Small molecule	Inhibitor	ChEMBL	Indication	All	3	Arthritis	No
P22309	CHEMBL4523985	UD11	Drugged	Protein family	CHEMBL139	Diclofenac	Small molecule	Inhibitor	ChEMBL	Indication	All	4	Pain	No
P22309	CHEMBL4523985	UD11	Drugged	Protein family	CHEMBL139	Diclofenac	Small molecule	Inhibitor	ChEMBL	Indication	All	4	Rheumatic diseases	No
P22309	CHEMBL4523985	UD11	Drugged	Protein family	CHEMBL139	Diclofenac	Small molecule	Inhibitor	ChEMBL	Indication	All	0.5	Cancers	No
P22309	CHEMBL4523985	UD11	Drugged	Protein family	CHEMBL139	Diclofenac	Small molecule	Inhibitor	ChEMBL	Indication	All	3	Cancers	No
P22309	CHEMBL4523985	UD11	Drugged	Protein family	CHEMBL139	Diclofenac	Small molecule	Inhibitor	ChEMBL	Indication	All	3	Low back pain	No
P22309	CHEMBL4523985	UD11	Drugged	Protein family	CHEMBL139	Diclofenac	Small molecule	Inhibitor	ChEMBL	Indication	All	4	Hemorrhage	No
P22309	CHEMBL1287617	UD11	Drugged	Single protein	CHEMBL1042	Cholecalciferol	Small molecule	Agonist	ChEMBL	Indication	All	3	Influenza, human	No
P22309	CHEMBL4523985	UD11	Drugged	Protein family	CHEMBL139	Diclofenac	Small molecule	Inhibitor	ChEMBL	Indication	All	3	Sunburn	No
P22309	CHEMBL4523985	UD11	Drugged	Protein family	CHEMBL139	Diclofenac	Small molecule	Inhibitor	ChEMBL	Indication	All	4	Acute pain	No
P22309	CHEMBL4523985	UD11	Drugged	Protein family	CHEMBL139	Diclofenac	Small molecule	Inhibitor	ChEMBL	Indication	All	4	Cataract	No
P22309	CHEMBL4523985	UD11	Drugged	Protein family	CHEMBL139	Diclofenac	Small molecule	Inhibitor	ChEMBL	Indication	All	2	Mastodynia	No
P22309	CHEMBL4523985	UD11	Drugged	Protein family	CHEMBL139	Diclofenac	Small molecule	Inhibitor	ChEMBL	Indication	All	2	Gout	No
P22309	CHEMBL4523985	UD11	Drugged	Protein family	CHEMBL139	Diclofenac	Small molecule	Inhibitor	ChEMBL	Indication	All	3	Renal colic	No
P22309	CHEMBL4523985	UD11	Drugged	Protein family	CHEMBL139	Diclofenac	Small molecule	Inhibitor	ChEMBL	Indication	All	3	Spondylitis, ankylosing	No
P22309	CHEMBL4523985	UD11	Drugged	Protein family	CHEMBL139	Diclofenac	Small molecule	Inhibitor	ChEMBL	Indication	All	2	Cancers	No
P22309	CHEMBL4523985	UD11	Drugged	Protein family	CHEMBL139	Diclofenac	Small molecule	Inhibitor	ChEMBL	Indication	All	1	Aging	No
P22309	CHEMBL4523985	UD11	Drugged	Protein family	CHEMBL139	Diclofenac	Small molecule	Inhibitor	ChEMBL	Indication	All	3	Infertility	No
P22309	CHEMBL4523985	UD11	Drugged	Protein family	CHEMBL139	Diclofenac	Small molecule	Inhibitor	ChEMBL	Indication	All	4	Arthritis	No
P22309	CHEMBL4523985	UD11	Drugged	Protein family	CHEMBL139	Diclofenac	Small molecule	Inhibitor	ChEMBL	Indication	All	1	Cancers	No
P22309	CHEMBL4523985	UD11	Drugged	Protein family	CHEMBL139	Diclofenac	Small molecule	Inhibitor	ChEMBL	Indication	All	1	Pancreatitis	No
P22309	CHEMBL4523985	UD11	Drugged	Protein family	CHEMBL139	Diclofenac	Small molecule	Inhibitor	ChEMBL	Indication	All	4	Eye diseases	No
P22309	CHEMBL1287617	UD11	Drugged	Single protein	CHEMBL1042	Cholecalciferol	Small molecule	Agonist	ChEMBL	Indication	All	3	Infections	No
P22309	CHEMBL1287617	UD11	Drugged	Single protein	CHEMBL1042	Cholecalciferol	Small molecule	Agonist	ChEMBL	Indication	All	3	Hypogonadism	No
P22309	CHEMBL1287617	UD11	Drugged	Single protein	CHEMBL1536	Ergocalciferol	Small molecule	Agonist	ChEMBL	Indication	All	1	Sarcopenia	No
P22309	CHEMBL1287617	UD11	Drugged	Single protein	CHEMBL1536	Ergocalciferol	Small molecule	Agonist	ChEMBL	Indication	All	1	Penile induration	No
P22309	CHEMBL1287617	UD11	Drugged	Single protein	CHEMBL1536	Ergocalciferol	Small molecule	Agonist	ChEMBL	Indication	All	1	Premature birth	No
P22309	CHEMBL1287617	UD11	Drugged	Single protein	CHEMBL1536	Ergocalciferol	Small molecule	Agonist	ChEMBL	Indication	All	3	Polycystic ovary syndrome	No
P22309	CHEMBL1287617	UD11	Drugged	Single protein	CHEMBL1536	Ergocalciferol	Small molecule	Agonist	ChEMBL	Indication	All	2	Disseminated intravascular coagulation	No
P22309	CHEMBL1287617	UD11	Drugged	Single protein	CHEMBL1536	Ergocalciferol	Small molecule	Agonist	ChEMBL	Indication	All	0.5	Diabetes, gestational	No
P22309	CHEMBL1287617	UD11	Drugged	Single protein	CHEMBL1536	Ergocalciferol	Small molecule	Agonist	ChEMBL	Indication	All	3	Vitamin d deficiency	No
P22309	CHEMBL1287617	UD11	Drugged	Single protein	CHEMBL1536	Ergocalciferol	Small molecule	Agonist	ChEMBL	Indication	All	3	Familial hypophosphatemic rickets	No
P22309	CHEMBL1287617	UD11	Drugged	Single protein	CHEMBL1536	Ergocalciferol	Small molecule	Agonist	ChEMBL	Indication	All	3	Tuberculosis, pulmonary	No
P22309	CHEMBL1287617	UD11	Drugged	Single protein	CHEMBL1536	Ergocalciferol	Small molecule	Agonist	ChEMBL	Indication	All	3	Burns	No
P22309	CHEMBL1287617	UD11	Drugged	Single protein	CHEMBL1536	Ergocalciferol	Small molecule	Agonist	ChEMBL	Indication	All	2	Malnutrition	No
P22309	CHEMBL1287617	UD11	Drugged	Single protein	CHEMBL1536	Ergocalciferol	Small molecule	Agonist	ChEMBL	Indication	All	2	Crohn disease	No
P22309	CHEMBL1287617	UD11	Drugged	Single protein	CHEMBL1536	Ergocalciferol	Small molecule	Agonist	ChEMBL	Indication	All	3	Hyperprolactinemia	No
P22309	CHEMBL1287617	UD11	Drugged	Single protein	CHEMBL1536	Ergocalciferol	Small molecule	Agonist	ChEMBL	Indication	All	2	Spinal cord injuries	No
P22309	CHEMBL1287617	UD11	Drugged	Single protein	CHEMBL1536	Ergocalciferol	Small molecule	Agonist	ChEMBL	Indication	All	2	Blood coagulation disorder	No
P22309	CHEMBL1287617	UD11	Drugged	Single protein	CHEMBL1536	Ergocalciferol	Small molecule	Agonist	ChEMBL	Indication	All	4	Rickets, hypophosphatemic	No
P22309	CHEMBL1287617	UD11	Drugged	Single protein	CHEMBL1536	Ergocalciferol	Small molecule	Agonist	ChEMBL	Indication	All	1	Inflammatory bowel diseases	No
P22309	CHEMBL1287617	UD11	Drugged	Single protein	CHEMBL1536	Ergocalciferol	Small molecule	Agonist	ChEMBL	Indication	All	3	Alzheimer disease	No
P22309	CHEMBL1287617	UD11	Drugged	Single protein	CHEMBL1536	Ergocalciferol	Small molecule	Agonist	ChEMBL	Indication	All	3	Pregnancy	No
P22309	CHEMBL1287617	UD11	Drugged	Single protein	CHEMBL1536	Ergocalciferol	Small molecule	Agonist	ChEMBL	Indication	All	4	Hypoparathyroidism	No
P22309	CHEMBL1287617	UD11	Drugged	Single protein	CHEMBL1536	Ergocalciferol	Small molecule	Agonist	ChEMBL	Indication	All	3	Osteitis deformans	No
P22309	CHEMBL1287617	UD11	Drugged	Single protein	CHEMBL1536	Ergocalciferol	Small molecule	Agonist	ChEMBL	Indication	All	1	Osteogenesis imperfecta	No
P22309	CHEMBL1287617	UD11	Drugged	Single protein	CHEMBL1536	Ergocalciferol	Small molecule	Agonist	ChEMBL	Indication	All	3	Pulmonary disease	No
P22309	CHEMBL1287617	UD11	Drugged	Single protein	CHEMBL1536	Ergocalciferol	Small molecule	Agonist	ChEMBL	Indication	All	2	Lupus erythematosus, cutaneous	No
P22309	CHEMBL1287617	UD11	Drugged	Single protein	CHEMBL1536	Ergocalciferol	Small molecule	Agonist	ChEMBL	Indication	All	3	Fractures, bone	No
P22309	CHEMBL1287617	UD11	Drugged	Single protein	CHEMBL1536	Ergocalciferol	Small molecule	Agonist	ChEMBL	Indication	All	4	Hypophosphatemia, familial	No
P22309	CHEMBL1287617	UD11	Drugged	Single protein	CHEMBL1536	Ergocalciferol	Small molecule	Agonist	ChEMBL	Indication	All	2	Insulin resistance	No
P22309	CHEMBL1287617	UD11	Drugged	Single protein	CHEMBL1042	Cholecalciferol	Small molecule	Agonist	ChEMBL	Indication	All	1	Tibial fractures	No
P22309	CHEMBL1287617	UD11	Drugged	Single protein	CHEMBL1042	Cholecalciferol	Small molecule	Agonist	ChEMBL	Indication	All	3	Helicobacter infection	No
P22309	CHEMBL1287617	UD11	Drugged	Single protein	CHEMBL1042	Cholecalciferol	Small molecule	Agonist	ChEMBL	Indication	All	2	Respiratory insufficiency	No
P22309	CHEMBL1287617	UD11	Drugged	Single protein	CHEMBL1042	Cholecalciferol	Small molecule	Agonist	ChEMBL	Indication	All	3	Cancers	No
P22309	CHEMBL1287617	UD11	Drugged	Single protein	CHEMBL1042	Cholecalciferol	Small molecule	Agonist	ChEMBL	Indication	All	2	Acquired immunodeficiency syndrome	No
P22309	CHEMBL1287617	UD11	Drugged	Single protein	CHEMBL1042	Cholecalciferol	Small molecule	Agonist	ChEMBL	Indication	All	3	Lipid metabolism disorder	No
P22309	CHEMBL1287617	UD11	Drugged	Single protein	CHEMBL1042	Cholecalciferol	Small molecule	Agonist	ChEMBL	Indication	All	3	Diabetes, gestational	No
P22309	CHEMBL1287617	UD11	Drugged	Single protein	CHEMBL1042	Cholecalciferol	Small molecule	Agonist	ChEMBL	Indication	All	3	Hip fractures	No
P22309	CHEMBL1287617	UD11	Drugged	Single protein	CHEMBL1042	Cholecalciferol	Small molecule	Agonist	ChEMBL	Indication	All	1	Cancers	No
P22309	CHEMBL1287617	UD11	Drugged	Single protein	CHEMBL1042	Cholecalciferol	Small molecule	Agonist	ChEMBL	Indication	All	3	Colitis, ulcerative	No
P22309	CHEMBL1287617	UD11	Drugged	Single protein	CHEMBL1042	Cholecalciferol	Small molecule	Agonist	ChEMBL	Indication	All	1	Adrenoleukodystrophy	No
P22309	CHEMBL1287617	UD11	Drugged	Single protein	CHEMBL1042	Cholecalciferol	Small molecule	Agonist	ChEMBL	Indication	All	3	Hepatitis c	No
P22309	CHEMBL1287617	UD11	Drugged	Single protein	CHEMBL1042	Cholecalciferol	Small molecule	Agonist	ChEMBL	Indication	All	2	Aging	No
P22309	CHEMBL1287617	UD11	Drugged	Single protein	CHEMBL1042	Cholecalciferol	Small molecule	Agonist	ChEMBL	Indication	All	2	Bronchiolitis	No
P22309	CHEMBL1287617	UD11	Drugged	Single protein	CHEMBL1042	Cholecalciferol	Small molecule	Agonist	ChEMBL	Indication	All	3	Pregnancy	No
P22309	CHEMBL1287617	UD11	Drugged	Single protein	CHEMBL1042	Cholecalciferol	Small molecule	Agonist	ChEMBL	Indication	All	2	Keratosis, actinic	No
P22309	CHEMBL1287617	UD11	Drugged	Single protein	CHEMBL1042	Cholecalciferol	Small molecule	Agonist	ChEMBL	Indication	All	1	Sarcopenia	No
P22309	CHEMBL1287617	UD11	Drugged	Single protein	CHEMBL1536	Ergocalciferol	Small molecule	Agonist	ChEMBL	Indication	All	2	Hiv infection	No
P22309	CHEMBL1287617	UD11	Drugged	Single protein	CHEMBL1536	Ergocalciferol	Small molecule	Agonist	ChEMBL	Indication	All	3	Kidney disease	No
P22309	CHEMBL1287617	UD11	Drugged	Single protein	CHEMBL1536	Ergocalciferol	Small molecule	Agonist	ChEMBL	Indication	All	0.5	Mood disorder	No
P22309	CHEMBL1287617	UD11	Drugged	Single protein	CHEMBL1536	Ergocalciferol	Small molecule	Agonist	ChEMBL	Indication	All	3	Non-alcoholic fatty liver disease	No
P22309	CHEMBL1287617	UD11	Drugged	Single protein	CHEMBL1536	Ergocalciferol	Small molecule	Agonist	ChEMBL	Indication	All	3	Femoral neck fractures	No
P22309	CHEMBL1287617	UD11	Drugged	Single protein	CHEMBL1536	Ergocalciferol	Small molecule	Agonist	ChEMBL	Indication	All	0.5	Psoriasis	No
P22309	CHEMBL1287617	UD11	Drugged	Single protein	CHEMBL1536	Ergocalciferol	Small molecule	Agonist	ChEMBL	Indication	All	2	Hyperparathyroidism, primary	No
P22309	CHEMBL1287617	UD11	Drugged	Single protein	CHEMBL1042	Cholecalciferol	Small molecule	Agonist	ChEMBL	Indication	All	2	Cancers	No
P22309	CHEMBL1287617	UD11	Drugged	Single protein	CHEMBL629	Amitriptyline	Small molecule	Inhibitor	ChEMBL	Indication	All	2	Pruritus	No
P22309	CHEMBL1287617	UD11	Drugged	Single protein	CHEMBL1544	Liothyronine	Small molecule	Agonist	ChEMBL	Indication	All	2	Euthyroid sick syndromes	No
P22309	CHEMBL1287617	UD11	Drugged	Single protein	CHEMBL897	Probenecid	Small molecule	-	ChEMBL	Indication	All	1	Cancers	No
P22309	CHEMBL1287617	UD11	Drugged	Single protein	CHEMBL25	Aspirin	Small molecule	Inhibitor	ChEMBL	Indication	All	0.5	Cancers	No
P22309	CHEMBL1287617	UD11	Drugged	Single protein	CHEMBL25	Aspirin	Small molecule	Inhibitor	ChEMBL	Indication	All	3	Gastrointestinal hemorrhage	No
P22309	CHEMBL1287617	UD11	Drugged	Single protein	CHEMBL25	Aspirin	Small molecule	Inhibitor	ChEMBL	Indication	All	3	Aortic valve stenosis	Yes
P22309	CHEMBL1287617	UD11	Drugged	Single protein	CHEMBL25	Aspirin	Small molecule	Inhibitor	ChEMBL	Indication	All	3	Psychotic disorder	No
P22309	CHEMBL1287617	UD11	Drugged	Single protein	CHEMBL25	Aspirin	Small molecule	Inhibitor	ChEMBL	Indication	All	1	Inflammation	No
P22309	CHEMBL1287617	UD11	Drugged	Single protein	CHEMBL25	Aspirin	Small molecule	Inhibitor	ChEMBL	Indication	All	3	Lipid metabolism disorder	No
P22309	CHEMBL1287617	UD11	Drugged	Single protein	CHEMBL25	Aspirin	Small molecule	Inhibitor	ChEMBL	Indication	All	3	Arthritis	No
P22309	CHEMBL1287617	UD11	Drugged	Single protein	CHEMBL25	Aspirin	Small molecule	Inhibitor	ChEMBL	Indication	All	4	Common cold	No
P22309	CHEMBL1287617	UD11	Drugged	Single protein	CHEMBL25	Aspirin	Small molecule	Inhibitor	ChEMBL	Indication	All	3	Retinal vein occlusion	No
P22309	CHEMBL1287617	UD11	Drugged	Single protein	CHEMBL25	Aspirin	Small molecule	Inhibitor	ChEMBL	Indication	All	3	Atherosclerosis	Yes
P22309	CHEMBL1287617	UD11	Drugged	Single protein	CHEMBL25	Aspirin	Small molecule	Inhibitor	ChEMBL	Indication	All	3	Low back pain	No
P22309	CHEMBL1287617	UD11	Drugged	Single protein	CHEMBL25	Aspirin	Small molecule	Inhibitor	ChEMBL	Indication	All	3	Atrial fibrillation	Yes
P22309	CHEMBL1287617	UD11	Drugged	Single protein	CHEMBL25	Aspirin	Small molecule	Inhibitor	ChEMBL	Indication	All	3	Varicose ulcer	No
P22309	CHEMBL1287617	UD11	Drugged	Single protein	CHEMBL25	Aspirin	Small molecule	Inhibitor	ChEMBL	Indication	All	2	Pneumonia	No
P22309	CHEMBL1287617	UD11	Drugged	Single protein	CHEMBL25	Aspirin	Small molecule	Inhibitor	ChEMBL	Indication	All	3	Ischemia	Yes
P22309	CHEMBL1287617	UD11	Drugged	Single protein	CHEMBL25	Aspirin	Small molecule	Inhibitor	ChEMBL	Indication	All	3	Macular degeneration	No
P22309	CHEMBL1287617	UD11	Drugged	Single protein	CHEMBL25	Aspirin	Small molecule	Inhibitor	ChEMBL	Indication	All	2	Vitamin d deficiency	No
P22309	CHEMBL1287617	UD11	Drugged	Single protein	CHEMBL25	Aspirin	Small molecule	Inhibitor	ChEMBL	Indication	All	3	Intracranial aneurysm	No
P22309	CHEMBL1287617	UD11	Drugged	Single protein	CHEMBL25	Aspirin	Small molecule	Inhibitor	ChEMBL	Indication	All	2	Duodenal ulcer	No
P22309	CHEMBL1287617	UD11	Drugged	Single protein	CHEMBL25	Aspirin	Small molecule	Inhibitor	ChEMBL	Indication	All	3	Pulmonary disease	No
P22309	CHEMBL1287617	UD11	Drugged	Single protein	CHEMBL25	Aspirin	Small molecule	Inhibitor	ChEMBL	Indication	All	4	Pain	No
P22309	CHEMBL1287617	UD11	Drugged	Single protein	CHEMBL25	Aspirin	Small molecule	Inhibitor	ChEMBL	Indication	All	3	Pre-eclampsia	No
P22309	CHEMBL1287617	UD11	Drugged	Single protein	CHEMBL25	Aspirin	Small molecule	Inhibitor	ChEMBL	Indication	All	4	Stroke	No
P22309	CHEMBL1287617	UD11	Drugged	Single protein	CHEMBL25	Aspirin	Small molecule	Inhibitor	ChEMBL	Indication	All	3	Cataract	No
P22309	CHEMBL1287617	UD11	Drugged	Single protein	CHEMBL25	Aspirin	Small molecule	Inhibitor	ChEMBL	Indication	All	3	Diabetes mellitus, type 2	No
P22309	CHEMBL1287617	UD11	Drugged	Single protein	CHEMBL25	Aspirin	Small molecule	Inhibitor	ChEMBL	Indication	All	3	Polycythemia vera	No
P22309	CHEMBL1287617	UD11	Drugged	Single protein	CHEMBL25	Aspirin	Small molecule	Inhibitor	ChEMBL	Indication	All	3	Fetal growth retardation	No
P22309	CHEMBL1287617	UD11	Drugged	Single protein	CHEMBL25	Aspirin	Small molecule	Inhibitor	ChEMBL	Indication	All	3	Stomach ulcer	No
P22309	CHEMBL1287617	UD11	Drugged	Single protein	CHEMBL25	Aspirin	Small molecule	Inhibitor	ChEMBL	Indication	All	3	Thrombocythemia, essential	No
P22309	CHEMBL1287617	UD11	Drugged	Single protein	CHEMBL25	Aspirin	Small molecule	Inhibitor	ChEMBL	Indication	All	2	Hypercholesterolemia	No
P22309	CHEMBL1287617	UD11	Drugged	Single protein	CHEMBL25	Aspirin	Small molecule	Inhibitor	ChEMBL	Indication	All	2	Sepsis	No
P22309	CHEMBL1287617	UD11	Drugged	Single protein	CHEMBL25	Aspirin	Small molecule	Inhibitor	ChEMBL	Indication	All	2	Tension-type headache	No
P22309	CHEMBL1287617	UD11	Drugged	Single protein	CHEMBL25	Aspirin	Small molecule	Inhibitor	ChEMBL	Indication	All	2	Pulmonary disease	No
P22309	CHEMBL1287617	UD11	Drugged	Single protein	CHEMBL25	Aspirin	Small molecule	Inhibitor	ChEMBL	Indication	All	2	Metabolic syndrome	No
P22309	CHEMBL1287617	UD11	Drugged	Single protein	CHEMBL25	Aspirin	Small molecule	Inhibitor	ChEMBL	Indication	All	2	Placental insufficiency	No
P22309	CHEMBL1287617	UD11	Drugged	Single protein	CHEMBL25	Aspirin	Small molecule	Inhibitor	ChEMBL	Indication	All	3	Intracranial arteriosclerosis	No
P22309	CHEMBL1287617	UD11	Drugged	Single protein	CHEMBL25	Aspirin	Small molecule	Inhibitor	ChEMBL	Indication	All	3	Rheumatic heart disease	No
P22309	CHEMBL1287617	UD11	Drugged	Single protein	CHEMBL25	Aspirin	Small molecule	Inhibitor	ChEMBL	Indication	All	4	Migraine disorder	No
P22309	CHEMBL1287617	UD11	Drugged	Single protein	CHEMBL25	Aspirin	Small molecule	Inhibitor	ChEMBL	Indication	All	4	Fever	No
P22309	CHEMBL1287617	UD11	Drugged	Single protein	CHEMBL25	Aspirin	Small molecule	Inhibitor	ChEMBL	Indication	All	3	Pneumonia	No
P22309	CHEMBL1287617	UD11	Drugged	Single protein	CHEMBL25	Aspirin	Small molecule	Inhibitor	ChEMBL	Indication	All	2	Pulmonary hypertension	Yes
P22309	CHEMBL1287617	UD11	Drugged	Single protein	CHEMBL25	Aspirin	Small molecule	Inhibitor	ChEMBL	Indication	All	3	Ischemic attack, transient	No
P22309	CHEMBL1287617	UD11	Drugged	Single protein	CHEMBL25	Aspirin	Small molecule	Inhibitor	ChEMBL	Indication	All	3	Brain infarction	No
P22309	CHEMBL1287617	UD11	Drugged	Single protein	CHEMBL25	Aspirin	Small molecule	Inhibitor	ChEMBL	Indication	All	4	Spasm	No
P22309	CHEMBL1287617	UD11	Drugged	Single protein	CHEMBL25	Aspirin	Small molecule	Inhibitor	ChEMBL	Indication	All	4	Back pain	No
P22309	CHEMBL1287617	UD11	Drugged	Single protein	CHEMBL25	Aspirin	Small molecule	Inhibitor	ChEMBL	Indication	All	3	Venous thromboembolism	No
P22309	CHEMBL1287617	UD11	Drugged	Single protein	CHEMBL25	Aspirin	Small molecule	Inhibitor	ChEMBL	Indication	All	1	Anemia	No
P22309	CHEMBL1287617	UD11	Drugged	Single protein	CHEMBL25	Aspirin	Small molecule	Inhibitor	ChEMBL	Indication	All	2	Acute lung injury	No
P22309	CHEMBL1287617	UD11	Drugged	Single protein	CHEMBL25	Aspirin	Small molecule	Inhibitor	ChEMBL	Indication	All	3	Adenomatous polyposis coli	No
P22309	CHEMBL1287617	UD11	Drugged	Single protein	CHEMBL25	Aspirin	Small molecule	Inhibitor	ChEMBL	Indication	All	4	Muscle cramp	No
P22309	CHEMBL1287617	UD11	Drugged	Single protein	CHEMBL25	Aspirin	Small molecule	Inhibitor	ChEMBL	Indication	All	1	Herpes simplex	No
P22309	CHEMBL1287617	UD11	Drugged	Single protein	CHEMBL25	Aspirin	Small molecule	Inhibitor	ChEMBL	Indication	All	0.5	Adenomyosis	No
P22309	CHEMBL1287617	UD11	Drugged	Single protein	CHEMBL25	Aspirin	Small molecule	Inhibitor	ChEMBL	Indication	All	2	Heart diseases	Yes
P22309	CHEMBL1287617	UD11	Drugged	Single protein	CHEMBL25	Aspirin	Small molecule	Inhibitor	ChEMBL	Indication	All	2	Barrett esophagus	No
P22309	CHEMBL1287617	UD11	Drugged	Single protein	CHEMBL25	Aspirin	Small molecule	Inhibitor	ChEMBL	Indication	All	3	Meningitis	No
P22309	CHEMBL1287617	UD11	Drugged	Single protein	CHEMBL129	Zidovudine	Small molecule	-	ChEMBL	Indication	All	1	Severe combined immunodeficiency	No
P22309	CHEMBL1287617	UD11	Drugged	Single protein	CHEMBL25	Aspirin	Small molecule	Inhibitor	ChEMBL	Indication	All	3	Vascular diseases	No
P22309	CHEMBL1287617	UD11	Drugged	Single protein	CHEMBL25	Aspirin	Small molecule	Inhibitor	ChEMBL	Indication	All	4	Arthritis	No
P22309	CHEMBL1287617	UD11	Drugged	Single protein	CHEMBL25	Aspirin	Small molecule	Inhibitor	ChEMBL	Indication	All	3	Heart failure	Yes
P22309	CHEMBL1287617	UD11	Drugged	Single protein	CHEMBL25	Aspirin	Small molecule	Inhibitor	ChEMBL	Indication	All	4	Dysmenorrhea	No
P22309	CHEMBL1287617	UD11	Drugged	Single protein	CHEMBL25	Aspirin	Small molecule	Inhibitor	ChEMBL	Indication	All	3	Bipolar disorder	No
P22309	CHEMBL1287617	UD11	Drugged	Single protein	CHEMBL25	Aspirin	Small molecule	Inhibitor	ChEMBL	Indication	All	2	Tobacco use disorder	No
P22309	CHEMBL1287617	UD11	Drugged	Single protein	CHEMBL25	Aspirin	Small molecule	Inhibitor	ChEMBL	Indication	All	3	Schizophrenia	No
P22309	CHEMBL1287617	UD11	Drugged	Single protein	CHEMBL25	Aspirin	Small molecule	Inhibitor	ChEMBL	Indication	All	4	Myalgia	No
P22309	CHEMBL1287617	UD11	Drugged	Single protein	CHEMBL25	Aspirin	Small molecule	Inhibitor	ChEMBL	Indication	All	2	Venous thrombosis	No
P22309	CHEMBL1287617	UD11	Drugged	Single protein	CHEMBL25	Aspirin	Small molecule	Inhibitor	ChEMBL	Indication	All	2	Tuberculosis	No
P22309	CHEMBL1287617	UD11	Drugged	Single protein	CHEMBL25	Aspirin	Small molecule	Inhibitor	ChEMBL	Indication	All	2	Pregnancy	No
P22309	CHEMBL1287617	UD11	Drugged	Single protein	CHEMBL25	Aspirin	Small molecule	Inhibitor	ChEMBL	Indication	All	0.5	Liver diseases, alcoholic	No
P22309	CHEMBL1287617	UD11	Drugged	Single protein	CHEMBL25	Aspirin	Small molecule	Inhibitor	ChEMBL	Indication	All	3	Diabetes mellitus	No
P22309	CHEMBL1287617	UD11	Drugged	Single protein	CHEMBL25	Aspirin	Small molecule	Inhibitor	ChEMBL	Indication	All	3	Influenza, human	No
P22309	CHEMBL1287617	UD11	Drugged	Single protein	CHEMBL25	Aspirin	Small molecule	Inhibitor	ChEMBL	Indication	All	0.5	Aging	No
P22309	CHEMBL1287617	UD11	Drugged	Single protein	CHEMBL25	Aspirin	Small molecule	Inhibitor	ChEMBL	Indication	All	4	Toothache	No
P22309	CHEMBL1287617	UD11	Drugged	Single protein	CHEMBL25	Aspirin	Small molecule	Inhibitor	ChEMBL	Indication	All	1	Neuralgia, postherpetic	No
P22309	CHEMBL1287617	UD11	Drugged	Single protein	CHEMBL25	Aspirin	Small molecule	Inhibitor	ChEMBL	Indication	All	2	Hiv infection	No
P22309	CHEMBL1287617	UD11	Drugged	Single protein	CHEMBL25	Aspirin	Small molecule	Inhibitor	ChEMBL	Indication	All	3	Infertility	No
P22309	CHEMBL1287617	UD11	Drugged	Single protein	CHEMBL25	Aspirin	Small molecule	Inhibitor	ChEMBL	Indication	All	3	St elevation myocardial infarction	Yes
P22309	CHEMBL1287617	UD11	Drugged	Single protein	CHEMBL25	Aspirin	Small molecule	Inhibitor	ChEMBL	Indication	All	3	Ischemic stroke	Yes
P22309	CHEMBL1287617	UD11	Drugged	Single protein	CHEMBL25	Aspirin	Small molecule	Inhibitor	ChEMBL	Indication	All	3	Multiple sclerosis	No
P22309	CHEMBL1287617	UD11	Drugged	Single protein	CHEMBL129	Zidovudine	Small molecule	-	ChEMBL	Indication	All	3	Tuberculosis	No
P22309	CHEMBL1287617	UD11	Drugged	Single protein	CHEMBL25	Aspirin	Small molecule	Inhibitor	ChEMBL	Indication	All	2	Depressive disorder	No
P22309	CHEMBL1287617	UD11	Drugged	Single protein	CHEMBL25	Aspirin	Small molecule	Inhibitor	ChEMBL	Indication	All	4	Coronary heart disease	Yes
P22309	CHEMBL1287617	UD11	Drugged	Single protein	CHEMBL53463	Doxorubicin	Small molecule	Inhibitor	ChEMBL	Indication	All	1	Cancers	No
P22309	CHEMBL1287617	UD11	Drugged	Single protein	CHEMBL53463	Doxorubicin	Small molecule	Inhibitor	ChEMBL	Indication	All	2	Cancers	No
P22309	CHEMBL1287617	UD11	Drugged	Single protein	CHEMBL53463	Doxorubicin	Small molecule	Inhibitor	ChEMBL	Indication	All	3	Cancers	No
P22309	CHEMBL1287617	UD11	Drugged	Single protein	CHEMBL53463	Doxorubicin	Small molecule	Inhibitor	ChEMBL	Indication	All	4	Cancers	No
P22309	CHEMBL1287617	UD11	Drugged	Single protein	CHEMBL53463	Doxorubicin	Small molecule	Inhibitor	ChEMBL	Indication	All	2	Purpura, thrombocytopenic, idiopathic	No
P22309	CHEMBL1287617	UD11	Drugged	Single protein	CHEMBL53463	Doxorubicin	Small molecule	Inhibitor	ChEMBL	Indication	All	4	Heart failure	Yes
P22309	CHEMBL1287617	UD11	Drugged	Single protein	CHEMBL53463	Doxorubicin	Small molecule	Inhibitor	ChEMBL	Indication	All	3	Lymphohistiocytosis, hemophagocytic	No
P22309	CHEMBL1287617	UD11	Drugged	Single protein	CHEMBL956	Suprofen	Small molecule	-	ChEMBL	Indication	All	4	Rheumatic diseases	No
P22309	CHEMBL1287617	UD11	Drugged	Single protein	CHEMBL53463	Doxorubicin	Small molecule	Inhibitor	ChEMBL	Indication	All	3	Neutropenia	No
P22309	CHEMBL1287617	UD11	Drugged	Single protein	CHEMBL53463	Doxorubicin	Small molecule	Inhibitor	ChEMBL	Indication	All	1	Hematologic diseases	No
P22309	CHEMBL1287617	UD11	Drugged	Single protein	CHEMBL53463	Doxorubicin	Small molecule	Inhibitor	ChEMBL	Indication	All	2	Acquired immunodeficiency syndrome	No
P22309	CHEMBL1287617	UD11	Drugged	Single protein	CHEMBL53463	Doxorubicin	Small molecule	Inhibitor	ChEMBL	Indication	All	3	Mesenchymoma	No
P22309	CHEMBL1287617	UD11	Drugged	Single protein	CHEMBL53463	Doxorubicin	Small molecule	Inhibitor	ChEMBL	Indication	All	3	Granuloma, lethal midline	No
P22309	CHEMBL1287617	UD11	Drugged	Single protein	CHEMBL53463	Doxorubicin	Small molecule	Inhibitor	ChEMBL	Indication	All	3	Pheochromocytoma	No
P22309	CHEMBL1287617	UD11	Drugged	Single protein	CHEMBL53463	Doxorubicin	Small molecule	Inhibitor	ChEMBL	Indication	All	1	Myelodysplastic-myeloproliferative diseases	No
P22309	CHEMBL1287617	UD11	Drugged	Single protein	CHEMBL53463	Doxorubicin	Small molecule	Inhibitor	ChEMBL	Indication	All	3	Postoperative nausea and vomiting	No
P22309	CHEMBL1287617	UD11	Drugged	Single protein	CHEMBL53463	Doxorubicin	Small molecule	Inhibitor	ChEMBL	Indication	All	1	Immunoglobulin light-chain amyloidosis	No
P22309	CHEMBL1287617	UD11	Drugged	Single protein	CHEMBL53463	Doxorubicin	Small molecule	Inhibitor	ChEMBL	Indication	All	3	Immunoblastic lymphadenopathy	No
P22309	CHEMBL1287617	UD11	Drugged	Single protein	CHEMBL571	Ketoprofen	Small molecule	Inhibitor	ChEMBL	Indication	All	3	Arthritis	No
P22309	CHEMBL1287617	UD11	Drugged	Single protein	CHEMBL571	Ketoprofen	Small molecule	Inhibitor	ChEMBL	Indication	All	1	Kidney calculi	No
P22309	CHEMBL1287617	UD11	Drugged	Single protein	CHEMBL571	Ketoprofen	Small molecule	Inhibitor	ChEMBL	Indication	All	4	Myalgia	No
P22309	CHEMBL1287617	UD11	Drugged	Single protein	CHEMBL571	Ketoprofen	Small molecule	Inhibitor	ChEMBL	Indication	All	3	Low back pain	No
P22309	CHEMBL1287617	UD11	Drugged	Single protein	CHEMBL571	Ketoprofen	Small molecule	Inhibitor	ChEMBL	Indication	All	3	Inflammation	No
P22309	CHEMBL1287617	UD11	Drugged	Single protein	CHEMBL571	Ketoprofen	Small molecule	Inhibitor	ChEMBL	Indication	All	4	Arthritis	No
P22309	CHEMBL1287617	UD11	Drugged	Single protein	CHEMBL571	Ketoprofen	Small molecule	Inhibitor	ChEMBL	Indication	All	2	Muscular diseases	No
P22309	CHEMBL1287617	UD11	Drugged	Single protein	CHEMBL571	Ketoprofen	Small molecule	Inhibitor	ChEMBL	Indication	All	4	Dysmenorrhea	No
P22309	CHEMBL1287617	UD11	Drugged	Single protein	CHEMBL571	Ketoprofen	Small molecule	Inhibitor	ChEMBL	Indication	All	1	Renal colic	No
P22309	CHEMBL1287617	UD11	Drugged	Single protein	CHEMBL571	Ketoprofen	Small molecule	Inhibitor	ChEMBL	Indication	All	4	Arthralgia	No
P22309	CHEMBL1287617	UD11	Drugged	Single protein	CHEMBL571	Ketoprofen	Small molecule	Inhibitor	ChEMBL	Indication	All	3	Tendinopathy	No
P22309	CHEMBL1287617	UD11	Drugged	Single protein	CHEMBL571	Ketoprofen	Small molecule	Inhibitor	ChEMBL	Indication	All	4	Acute pain	No
P22309	CHEMBL1287617	UD11	Drugged	Single protein	CHEMBL571	Ketoprofen	Small molecule	Inhibitor	ChEMBL	Indication	All	2	Periodontitis	No
P22309	CHEMBL1287617	UD11	Drugged	Single protein	CHEMBL571	Ketoprofen	Small molecule	Inhibitor	ChEMBL	Indication	All	3	Wounds and injuries	No
P22309	CHEMBL1287617	UD11	Drugged	Single protein	CHEMBL571	Ketoprofen	Small molecule	Inhibitor	ChEMBL	Indication	All	3	Sprains and strains	No
P22309	CHEMBL1287617	UD11	Drugged	Single protein	CHEMBL571	Ketoprofen	Small molecule	Inhibitor	ChEMBL	Indication	All	3	Bursitis	No
P22309	CHEMBL1287617	UD11	Drugged	Single protein	CHEMBL571	Ketoprofen	Small molecule	Inhibitor	ChEMBL	Indication	All	2	Paget disease, extramammary	No
P22309	CHEMBL1287617	UD11	Drugged	Single protein	CHEMBL571	Ketoprofen	Small molecule	Inhibitor	ChEMBL	Indication	All	4	Rheumatic diseases	No
P22309	CHEMBL1287617	UD11	Drugged	Single protein	CHEMBL571	Ketoprofen	Small molecule	Inhibitor	ChEMBL	Indication	All	3	Postoperative nausea and vomiting	No
P22309	CHEMBL1287617	UD11	Drugged	Single protein	CHEMBL53463	Doxorubicin	Small molecule	Inhibitor	ChEMBL	Indication	All	3	Histiocytoma	No
P22309	CHEMBL1287617	UD11	Drugged	Single protein	CHEMBL53463	Doxorubicin	Small molecule	Inhibitor	ChEMBL	Indication	All	3	Hemangiopericytoma	No
P22309	CHEMBL1287617	UD11	Drugged	Single protein	CHEMBL25	Aspirin	Small molecule	Inhibitor	ChEMBL	Indication	All	1	Digestive system diseases	No
P22309	CHEMBL1287617	UD11	Drugged	Single protein	CHEMBL25	Aspirin	Small molecule	Inhibitor	ChEMBL	Indication	All	0.5	Sleep initiation and maintenance disorder	No
P22309	CHEMBL1287617	UD11	Drugged	Single protein	CHEMBL25	Aspirin	Small molecule	Inhibitor	ChEMBL	Indication	All	1	Ulcer	No
P22309	CHEMBL1287617	UD11	Drugged	Single protein	CHEMBL25	Aspirin	Small molecule	Inhibitor	ChEMBL	Indication	All	2	Respiratory insufficiency	No
P22309	CHEMBL1287617	UD11	Drugged	Single protein	CHEMBL25	Aspirin	Small molecule	Inhibitor	ChEMBL	Indication	All	4	Thrombosis	Yes
P22309	CHEMBL1287617	UD11	Drugged	Single protein	CHEMBL25	Aspirin	Small molecule	Inhibitor	ChEMBL	Indication	All	3	Acute chest syndrome	No
P22309	CHEMBL1287617	UD11	Drugged	Single protein	CHEMBL25	Aspirin	Small molecule	Inhibitor	ChEMBL	Indication	All	3	Abortion, habitual	No
P22309	CHEMBL1287617	UD11	Drugged	Single protein	CHEMBL25	Aspirin	Small molecule	Inhibitor	ChEMBL	Indication	All	3	Mucocutaneous lymph node syndrome	No
P22309	CHEMBL1287617	UD11	Drugged	Single protein	CHEMBL25	Aspirin	Small molecule	Inhibitor	ChEMBL	Indication	All	2	Disseminated intravascular coagulation	No
P22309	CHEMBL1287617	UD11	Drugged	Single protein	CHEMBL25	Aspirin	Small molecule	Inhibitor	ChEMBL	Indication	All	2	Periodontitis	No
P22309	CHEMBL1287617	UD11	Drugged	Single protein	CHEMBL25	Aspirin	Small molecule	Inhibitor	ChEMBL	Indication	All	3	Retinal artery occlusion	No
P22309	CHEMBL1287617	UD11	Drugged	Single protein	CHEMBL25	Aspirin	Small molecule	Inhibitor	ChEMBL	Indication	All	4	Headache	No
P22309	CHEMBL1287617	UD11	Drugged	Single protein	CHEMBL25	Aspirin	Small molecule	Inhibitor	ChEMBL	Indication	All	1	Leukoplakia, oral	No
P22309	CHEMBL1287617	UD11	Drugged	Single protein	CHEMBL25	Aspirin	Small molecule	Inhibitor	ChEMBL	Indication	All	3	Osteonecrosis	No
P22309	CHEMBL1287617	UD11	Drugged	Single protein	CHEMBL25	Aspirin	Small molecule	Inhibitor	ChEMBL	Indication	All	1	Cancers	No
P22309	CHEMBL1287617	UD11	Drugged	Single protein	CHEMBL25	Aspirin	Small molecule	Inhibitor	ChEMBL	Indication	All	3	Cerebrovascular disorder	No
P22309	CHEMBL1287617	UD11	Drugged	Single protein	CHEMBL25	Aspirin	Small molecule	Inhibitor	ChEMBL	Indication	All	3	Peptic ulcer	No
P22309	CHEMBL1287617	UD11	Drugged	Single protein	CHEMBL25	Aspirin	Small molecule	Inhibitor	ChEMBL	Indication	All	1	Hypertriglyceridemia	No
P22309	CHEMBL1287617	UD11	Drugged	Single protein	CHEMBL25	Aspirin	Small molecule	Inhibitor	ChEMBL	Indication	All	2	Blood coagulation disorder	No
P22309	CHEMBL1287617	UD11	Drugged	Single protein	CHEMBL25	Aspirin	Small molecule	Inhibitor	ChEMBL	Indication	All	3	Cerebral infarction	No
P22309	CHEMBL1287617	UD11	Drugged	Single protein	CHEMBL25	Aspirin	Small molecule	Inhibitor	ChEMBL	Indication	All	3	Diabetic retinopathy	No
P22309	CHEMBL1287617	UD11	Drugged	Single protein	CHEMBL25	Aspirin	Small molecule	Inhibitor	ChEMBL	Indication	All	0.5	Fractures, bone	No
P22309	CHEMBL1287617	UD11	Drugged	Single protein	CHEMBL25	Aspirin	Small molecule	Inhibitor	ChEMBL	Indication	All	3	Coronary heart disease	Yes
P22309	CHEMBL1287617	UD11	Drugged	Single protein	CHEMBL25	Aspirin	Small molecule	Inhibitor	ChEMBL	Indication	All	3	Colitis, ulcerative	No
P22309	CHEMBL1287617	UD11	Drugged	Single protein	CHEMBL25	Aspirin	Small molecule	Inhibitor	ChEMBL	Indication	All	3	Hemorrhage	No
P22309	CHEMBL1287617	UD11	Drugged	Single protein	CHEMBL25	Aspirin	Small molecule	Inhibitor	ChEMBL	Indication	All	3	Blood pressure disorders	Yes
P22309	CHEMBL1287617	UD11	Drugged	Single protein	CHEMBL25	Aspirin	Small molecule	Inhibitor	ChEMBL	Indication	All	3	Thrombophilia	No
P22309	CHEMBL1287617	UD11	Drugged	Single protein	CHEMBL25	Aspirin	Small molecule	Inhibitor	ChEMBL	Indication	All	0.5	Fatigue	No
P22309	CHEMBL1287617	UD11	Drugged	Single protein	CHEMBL25	Aspirin	Small molecule	Inhibitor	ChEMBL	Indication	All	2	Adenoma	No
P22309	CHEMBL1287617	UD11	Drugged	Single protein	CHEMBL25	Aspirin	Small molecule	Inhibitor	ChEMBL	Indication	All	2	Carotid stenosis	No
P22309	CHEMBL1287617	UD11	Drugged	Single protein	CHEMBL25	Aspirin	Small molecule	Inhibitor	ChEMBL	Indication	All	2	Lupus erythematosus, systemic	No
P22309	CHEMBL1287617	UD11	Drugged	Single protein	CHEMBL25	Aspirin	Small molecule	Inhibitor	ChEMBL	Indication	All	0.5	Peripheral vascular diseases	No
P22309	CHEMBL1287617	UD11	Drugged	Single protein	CHEMBL25	Aspirin	Small molecule	Inhibitor	ChEMBL	Indication	All	3	Kidney disease	No
P22309	CHEMBL1287617	UD11	Drugged	Single protein	CHEMBL25	Aspirin	Small molecule	Inhibitor	ChEMBL	Indication	All	3	Blindness	No
P22309	CHEMBL1287617	UD11	Drugged	Single protein	CHEMBL25	Aspirin	Small molecule	Inhibitor	ChEMBL	Indication	All	2	Cancers	No
P22309	CHEMBL1287617	UD11	Drugged	Single protein	CHEMBL25	Aspirin	Small molecule	Inhibitor	ChEMBL	Indication	All	3	Cancers	No
P22309	CHEMBL1287617	UD11	Drugged	Single protein	CHEMBL25	Aspirin	Small molecule	Inhibitor	ChEMBL	Indication	All	3	Cardiomyopathy, hypertrophic	Yes
P22309	CHEMBL1287617	UD11	Drugged	Single protein	CHEMBL25	Aspirin	Small molecule	Inhibitor	ChEMBL	Indication	All	3	Wounds and injuries	No
P22309	CHEMBL1287617	UD11	Drugged	Single protein	CHEMBL25	Aspirin	Small molecule	Inhibitor	ChEMBL	Indication	All	3	Pharyngitis	No
P22309	CHEMBL1287617	UD11	Drugged	Single protein	CHEMBL129	Zidovudine	Small molecule	-	ChEMBL	Indication	All	2	Cancers	No
P22309	CHEMBL1287617	UD11	Drugged	Single protein	CHEMBL129	Zidovudine	Small molecule	-	ChEMBL	Indication	All	3	Pregnancy	No
P22309	CHEMBL1287617	UD11	Drugged	Single protein	CHEMBL129	Zidovudine	Small molecule	-	ChEMBL	Indication	All	4	Hiv infection	No
P22309	CHEMBL1287617	UD11	Drugged	Single protein	CHEMBL178	Daunorubicin	Small molecule	Inhibitor	ChEMBL	Indication	All	2	Cancers	No
P22309	CHEMBL1287617	UD11	Drugged	Single protein	CHEMBL178	Daunorubicin	Small molecule	Inhibitor	ChEMBL	Indication	All	3	Hepatitis b, chronic	No
P22309	CHEMBL1287617	UD11	Drugged	Single protein	CHEMBL178	Daunorubicin	Small molecule	Inhibitor	ChEMBL	Indication	All	4	Cancers	No
P22309	CHEMBL1287617	UD11	Drugged	Single protein	CHEMBL178	Daunorubicin	Small molecule	Inhibitor	ChEMBL	Indication	All	3	Cancers	No
P22309	CHEMBL1287617	UD11	Drugged	Single protein	CHEMBL178	Daunorubicin	Small molecule	Inhibitor	ChEMBL	Indication	All	1	Thrombocythemia, essential	No
P22309	CHEMBL1287617	UD11	Drugged	Single protein	CHEMBL178	Daunorubicin	Small molecule	Inhibitor	ChEMBL	Indication	All	3	Anemia	No
P22309	CHEMBL1287617	UD11	Drugged	Single protein	CHEMBL108	Carbamazepine	Small molecule	Blocker	ChEMBL	Indication	All	2	Hiv infection	No
P22309	CHEMBL1287617	UD11	Drugged	Single protein	CHEMBL178	Daunorubicin	Small molecule	Inhibitor	ChEMBL	Indication	All	3	Kidney disease	No
P22309	CHEMBL1287617	UD11	Drugged	Single protein	CHEMBL108	Carbamazepine	Small molecule	Blocker	ChEMBL	Indication	All	4	Seizures	No
P22309	CHEMBL1287617	UD11	Drugged	Single protein	CHEMBL108	Carbamazepine	Small molecule	Blocker	ChEMBL	Indication	All	3	Dementia	No
P22309	CHEMBL1287617	UD11	Drugged	Single protein	CHEMBL108	Carbamazepine	Small molecule	Blocker	ChEMBL	Indication	All	3	Anxiety	No
P22309	CHEMBL1287617	UD11	Drugged	Single protein	CHEMBL108	Carbamazepine	Small molecule	Blocker	ChEMBL	Indication	All	3	Schizophrenia	No
P22309	CHEMBL1287617	UD11	Drugged	Single protein	CHEMBL108	Carbamazepine	Small molecule	Blocker	ChEMBL	Indication	All	2	Cocaine-related disorder	No
P22309	CHEMBL1287617	UD11	Drugged	Single protein	CHEMBL108	Carbamazepine	Small molecule	Blocker	ChEMBL	Indication	All	4	Epilepsy	No
P22309	CHEMBL1287617	UD11	Drugged	Single protein	CHEMBL108	Carbamazepine	Small molecule	Blocker	ChEMBL	Indication	All	4	Epilepsies, partial	No
P22309	CHEMBL1287617	UD11	Drugged	Single protein	CHEMBL108	Carbamazepine	Small molecule	Blocker	ChEMBL	Indication	All	2	Nausea	No
P22309	CHEMBL1287617	UD11	Drugged	Single protein	CHEMBL108	Carbamazepine	Small molecule	Blocker	ChEMBL	Indication	All	4	Trigeminal neuralgia	No
P22309	CHEMBL1287617	UD11	Drugged	Single protein	CHEMBL108	Carbamazepine	Small molecule	Blocker	ChEMBL	Indication	All	4	Glossopharyngeal nerve diseases	No
P22309	CHEMBL1287617	UD11	Drugged	Single protein	CHEMBL178	Daunorubicin	Small molecule	Inhibitor	ChEMBL	Indication	All	1	Cancers	No
P22309	CHEMBL1287617	UD11	Drugged	Single protein	CHEMBL38	Tretinoin	Small molecule	Agonist	ChEMBL	Indication	All	2	Lentigo	No
P22309	CHEMBL1287617	UD11	Drugged	Single protein	CHEMBL38	Tretinoin	Small molecule	Agonist	ChEMBL	Indication	All	3	Purpura, thrombocytopenic, idiopathic	No
P22309	CHEMBL1287617	UD11	Drugged	Single protein	CHEMBL38	Tretinoin	Small molecule	Agonist	ChEMBL	Indication	All	3	Cancers	No
P22309	CHEMBL1287617	UD11	Drugged	Single protein	CHEMBL38	Tretinoin	Small molecule	Agonist	ChEMBL	Indication	All	2	Cancers	No
P22309	CHEMBL1287617	UD11	Drugged	Single protein	CHEMBL38	Tretinoin	Small molecule	Agonist	ChEMBL	Indication	All	2	Cholangitis, sclerosing	No
P22309	CHEMBL1287617	UD11	Drugged	Single protein	CHEMBL38	Tretinoin	Small molecule	Agonist	ChEMBL	Indication	All	1	Myelodysplastic-myeloproliferative diseases	No
P22309	CHEMBL1287617	UD11	Drugged	Single protein	CHEMBL38	Tretinoin	Small molecule	Agonist	ChEMBL	Indication	All	3	Rosacea	No
P22309	CHEMBL1287617	UD11	Drugged	Single protein	CHEMBL38	Tretinoin	Small molecule	Agonist	ChEMBL	Indication	All	0.5	Autistic disorder	No
P22309	CHEMBL1287617	UD11	Drugged	Single protein	CHEMBL178	Daunorubicin	Small molecule	Inhibitor	ChEMBL	Indication	All	1	Polycythemia vera	No
P22309	CHEMBL1287617	UD11	Drugged	Single protein	CHEMBL38	Tretinoin	Small molecule	Agonist	ChEMBL	Indication	All	4	Melanosis	No
P22309	CHEMBL1287617	UD11	Drugged	Single protein	CHEMBL38	Tretinoin	Small molecule	Agonist	ChEMBL	Indication	All	2	Anti-neutrophil cytoplasmic antibody-associated vasculitis	No
P22309	CHEMBL1287617	UD11	Drugged	Single protein	CHEMBL38	Tretinoin	Small molecule	Agonist	ChEMBL	Indication	All	4	Acne vulgaris	No
