## Appendix Tables for "Multi-omics data integration to identify metabolism pathways and therapeutic targets for cardiac disease" (part 2 of 2)

### Sheet: Table S7 (continued)
Target Uniprot ID*	Target ChEMBL ID	Target protein name	Druggability*	Target type	Drug ChEMBL ID	Drug name	Drug molecule type	Drug mechanism	Drug effect source	Drug effect type	Drug effect frequency	Max phase*	Drug effect	Cardiac effect
P22309	CHEMBL1287617	UD11	Drugged	Single protein	CHEMBL38	Tretinoin	Small molecule	Agonist	ChEMBL	Indication	All	0.5	Hypercholesterolemia	No
P22309	CHEMBL1287617	UD11	Drugged	Single protein	CHEMBL38	Tretinoin	Small molecule	Agonist	ChEMBL	Indication	All	4	Hyperpigmentation	No
P22309	CHEMBL1287617	UD11	Drugged	Single protein	CHEMBL38	Tretinoin	Small molecule	Agonist	ChEMBL	Indication	All	2	Anemia	No
P22309	CHEMBL1287617	UD11	Drugged	Single protein	CHEMBL38	Tretinoin	Small molecule	Agonist	ChEMBL	Indication	All	2	Pulmonary disease	No
P22309	CHEMBL1287617	UD11	Drugged	Single protein	CHEMBL38	Tretinoin	Small molecule	Agonist	ChEMBL	Indication	All	2	Emphysema	No
P22309	CHEMBL1287617	UD11	Drugged	Single protein	CHEMBL38	Tretinoin	Small molecule	Agonist	ChEMBL	Indication	All	2	Striae distensae	No
P22309	CHEMBL1287617	UD11	Drugged	Single protein	CHEMBL108	Carbamazepine	Small molecule	Blocker	ChEMBL	Indication	All	2	Epilepsy, reflex	No
P22309	CHEMBL1287617	UD11	Drugged	Single protein	CHEMBL108	Carbamazepine	Small molecule	Blocker	ChEMBL	Indication	All	4	Bipolar disorder	No
P22309	CHEMBL1287617	UD11	Drugged	Single protein	CHEMBL108	Carbamazepine	Small molecule	Blocker	ChEMBL	Indication	All	1	Hepatitis b, chronic	No
P22309	CHEMBL1287617	UD11	Drugged	Single protein	CHEMBL135	Estradiol	Small molecule	Agonist	ChEMBL	Indication	All	2	Migraine disorder	No
P22309	CHEMBL1287617	UD11	Drugged	Single protein	CHEMBL135	Estradiol	Small molecule	Agonist	ChEMBL	Indication	All	1	Diabetes mellitus, type 1	No
P22309	CHEMBL1287617	UD11	Drugged	Single protein	CHEMBL135	Estradiol	Small molecule	Agonist	ChEMBL	Indication	All	1	Diabetes mellitus, type 2	No
P22309	CHEMBL1287617	UD11	Drugged	Single protein	CHEMBL135	Estradiol	Small molecule	Agonist	ChEMBL	Indication	All	3	Amenorrhea	No
P22309	CHEMBL1287617	UD11	Drugged	Single protein	CHEMBL135	Estradiol	Small molecule	Agonist	ChEMBL	Indication	All	3	Coronary heart disease	Yes
P22309	CHEMBL1287617	UD11	Drugged	Single protein	CHEMBL135	Estradiol	Small molecule	Agonist	ChEMBL	Indication	All	1	Polycystic ovary syndrome	No
P22309	CHEMBL1287617	UD11	Drugged	Single protein	CHEMBL135	Estradiol	Small molecule	Agonist	ChEMBL	Indication	All	2	Dry eye syndromes	No
P22309	CHEMBL1287617	UD11	Drugged	Single protein	CHEMBL135	Estradiol	Small molecule	Agonist	ChEMBL	Indication	All	2	Alzheimer disease	No
P22309	CHEMBL1287617	UD11	Drugged	Single protein	CHEMBL135	Estradiol	Small molecule	Agonist	ChEMBL	Indication	All	3	Atrophic vaginitis	No
P22309	CHEMBL1287617	UD11	Drugged	Single protein	CHEMBL135	Estradiol	Small molecule	Agonist	ChEMBL	Indication	All	3	Bone diseases, metabolic	No
P22309	CHEMBL1287617	UD11	Drugged	Single protein	CHEMBL135	Estradiol	Small molecule	Agonist	ChEMBL	Indication	All	3	Stress disorder, post-traumatic	No
P22309	CHEMBL1287617	UD11	Drugged	Single protein	CHEMBL135	Estradiol	Small molecule	Agonist	ChEMBL	Indication	All	4	Dyspareunia	No
P22309	CHEMBL1287617	UD11	Drugged	Single protein	CHEMBL135	Estradiol	Small molecule	Agonist	ChEMBL	Indication	All	4	Primary ovarian insufficiency	No
P22309	CHEMBL1287617	UD11	Drugged	Single protein	CHEMBL135	Estradiol	Small molecule	Agonist	ChEMBL	Indication	All	3	Endometriosis	No
P22309	CHEMBL1287617	UD11	Drugged	Single protein	CHEMBL135	Estradiol	Small molecule	Agonist	ChEMBL	Indication	All	3	Leiomyoma	No
P22309	CHEMBL1287617	UD11	Drugged	Single protein	CHEMBL135	Estradiol	Small molecule	Agonist	ChEMBL	Indication	All	3	Atrophy	No
P22309	CHEMBL1287617	UD11	Drugged	Single protein	CHEMBL135	Estradiol	Small molecule	Agonist	ChEMBL	Indication	All	3	Obesity	No
P22309	CHEMBL1287617	UD11	Drugged	Single protein	CHEMBL135	Estradiol	Small molecule	Agonist	ChEMBL	Indication	All	3	Pain	No
P22309	CHEMBL1287617	UD11	Drugged	Single protein	CHEMBL135	Estradiol	Small molecule	Agonist	ChEMBL	Indication	All	4	Hypogonadism	No
P22309	CHEMBL1287617	UD11	Drugged	Single protein	CHEMBL135	Estradiol	Small molecule	Agonist	ChEMBL	Indication	All	0.5	Cerebral arterial diseases	No
P22309	CHEMBL1287617	UD11	Drugged	Single protein	CHEMBL108	Carbamazepine	Small molecule	Blocker	ChEMBL	Indication	All	3	Depressive disorder	No
P22309	CHEMBL1287617	UD11	Drugged	Single protein	CHEMBL568	Oxazepam	Small molecule	Positive allosteric modulator	ChEMBL	Indication	All	4	Mental disorder	No
P22309	CHEMBL1287617	UD11	Drugged	Single protein	CHEMBL568	Oxazepam	Small molecule	Positive allosteric modulator	ChEMBL	Indication	All	3	Schizophrenia	No
P22309	CHEMBL1287617	UD11	Drugged	Single protein	CHEMBL568	Oxazepam	Small molecule	Positive allosteric modulator	ChEMBL	Indication	All	4	Anxiety	No
P22309	CHEMBL1287617	UD11	Drugged	Single protein	CHEMBL568	Oxazepam	Small molecule	Positive allosteric modulator	ChEMBL	Indication	All	3	Dementia	No
P22309	CHEMBL1287617	UD11	Drugged	Single protein	CHEMBL568	Oxazepam	Small molecule	Positive allosteric modulator	ChEMBL	Indication	All	1	Hiv infection	No
P22309	CHEMBL1287617	UD11	Drugged	Single protein	CHEMBL568	Oxazepam	Small molecule	Positive allosteric modulator	ChEMBL	Indication	All	1	Tobacco use disorder	No
P22309	CHEMBL1287617	UD11	Drugged	Single protein	CHEMBL568	Oxazepam	Small molecule	Positive allosteric modulator	ChEMBL	Indication	All	4	Anxiety disorder	No
P22309	CHEMBL1287617	UD11	Drugged	Single protein	CHEMBL568	Oxazepam	Small molecule	Positive allosteric modulator	ChEMBL	Indication	All	3	Depressive disorder	No
P22309	CHEMBL1287617	UD11	Drugged	Single protein	CHEMBL135	Estradiol	Small molecule	Agonist	ChEMBL	Indication	All	2	Aging	No
P22309	CHEMBL1287617	UD11	Drugged	Single protein	CHEMBL135	Estradiol	Small molecule	Agonist	ChEMBL	Indication	All	2	Bulimia nervosa	No
P22309	CHEMBL1287617	UD11	Drugged	Single protein	CHEMBL135	Estradiol	Small molecule	Agonist	ChEMBL	Indication	All	2	Cancers	No
P22309	CHEMBL1287617	UD11	Drugged	Single protein	CHEMBL135	Estradiol	Small molecule	Agonist	ChEMBL	Indication	All	1	Osteoporosis	No
P22309	CHEMBL1287617	UD11	Drugged	Single protein	CHEMBL135	Estradiol	Small molecule	Agonist	ChEMBL	Indication	All	2	Depression, postpartum	No
P22309	CHEMBL1287617	UD11	Drugged	Single protein	CHEMBL135	Estradiol	Small molecule	Agonist	ChEMBL	Indication	All	3	Non-alcoholic fatty liver disease	No
P22309	CHEMBL1287617	UD11	Drugged	Single protein	CHEMBL135	Estradiol	Small molecule	Agonist	ChEMBL	Indication	All	2	Psychotic disorder	No
P22309	CHEMBL1287617	UD11	Drugged	Single protein	CHEMBL135	Estradiol	Small molecule	Agonist	ChEMBL	Indication	All	3	Cancers	No
P22309	CHEMBL1287617	UD11	Drugged	Single protein	CHEMBL38	Tretinoin	Small molecule	Agonist	ChEMBL	Indication	All	2	Keratosis, actinic	No
P22309	CHEMBL1287617	UD11	Drugged	Single protein	CHEMBL38	Tretinoin	Small molecule	Agonist	ChEMBL	Indication	All	1	Cancers	No
P22309	CHEMBL1287617	UD11	Drugged	Single protein	CHEMBL38	Tretinoin	Small molecule	Agonist	ChEMBL	Indication	All	1	Amyotrophic lateral sclerosis	No
P22309	CHEMBL1287617	UD11	Drugged	Single protein	CHEMBL38	Tretinoin	Small molecule	Agonist	ChEMBL	Indication	All	4	Cancers	No
P22309	CHEMBL1287617	UD11	Drugged	Single protein	CHEMBL386630	Testosterone	Small molecule	Agonist	ChEMBL	Indication	All	4	Hypogonadism	No
P22309	CHEMBL1287617	UD11	Drugged	Single protein	CHEMBL386630	Testosterone	Small molecule	Agonist	ChEMBL	Indication	All	3	Cancers	No
P22309	CHEMBL1287617	UD11	Drugged	Single protein	CHEMBL386630	Testosterone	Small molecule	Agonist	ChEMBL	Indication	All	2	Heart failure	Yes
P22309	CHEMBL1287617	UD11	Drugged	Single protein	CHEMBL386630	Testosterone	Small molecule	Agonist	ChEMBL	Indication	All	3	Coronary heart disease	Yes
P22309	CHEMBL1287617	UD11	Drugged	Single protein	CHEMBL386630	Testosterone	Small molecule	Agonist	ChEMBL	Indication	All	1	Aging	No
P22309	CHEMBL1287617	UD11	Drugged	Single protein	CHEMBL386630	Testosterone	Small molecule	Agonist	ChEMBL	Indication	All	2	Multiple sclerosis	No
P22309	CHEMBL1287617	UD11	Drugged	Single protein	CHEMBL386630	Testosterone	Small molecule	Agonist	ChEMBL	Indication	All	2	Menopause	No
P22309	CHEMBL1287617	UD11	Drugged	Single protein	CHEMBL386630	Testosterone	Small molecule	Agonist	ChEMBL	Indication	All	0.5	Dyspareunia	No
P22309	CHEMBL1287617	UD11	Drugged	Single protein	CHEMBL386630	Testosterone	Small molecule	Agonist	ChEMBL	Indication	All	0.5	Cerebral arterial diseases	No
P22309	CHEMBL1287617	UD11	Drugged	Single protein	CHEMBL386630	Testosterone	Small molecule	Agonist	ChEMBL	Indication	All	1	Penile induration	No
P22309	CHEMBL1287617	UD11	Drugged	Single protein	CHEMBL386630	Testosterone	Small molecule	Agonist	ChEMBL	Indication	All	0.5	Insulin resistance	No
P22309	CHEMBL1287617	UD11	Drugged	Single protein	CHEMBL386630	Testosterone	Small molecule	Agonist	ChEMBL	Indication	All	3	Erectile dysfunction	No
P22309	CHEMBL1287617	UD11	Drugged	Single protein	CHEMBL386630	Testosterone	Small molecule	Agonist	ChEMBL	Indication	All	2	Acquired immunodeficiency syndrome	No
P22309	CHEMBL1287617	UD11	Drugged	Single protein	CHEMBL386630	Testosterone	Small molecule	Agonist	ChEMBL	Indication	All	2	Spinal cord injuries	No
P22309	CHEMBL1287617	UD11	Drugged	Single protein	CHEMBL386630	Testosterone	Small molecule	Agonist	ChEMBL	Indication	All	3	Sexual dysfunction, physiological	No
P22309	CHEMBL1287617	UD11	Drugged	Single protein	CHEMBL386630	Testosterone	Small molecule	Agonist	ChEMBL	Indication	All	2	Obesity	No
P22309	CHEMBL1287617	UD11	Drugged	Single protein	CHEMBL386630	Testosterone	Small molecule	Agonist	ChEMBL	Indication	All	0.5	Polycystic ovary syndrome	No
P22309	CHEMBL1287617	UD11	Drugged	Single protein	CHEMBL386630	Testosterone	Small molecule	Agonist	ChEMBL	Indication	All	1	Kallmann syndrome	No
P22309	CHEMBL1287617	UD11	Drugged	Single protein	CHEMBL386630	Testosterone	Small molecule	Agonist	ChEMBL	Indication	All	2	Muscular diseases	No
P22309	CHEMBL1287617	UD11	Drugged	Single protein	CHEMBL386630	Testosterone	Small molecule	Agonist	ChEMBL	Indication	All	3	Disorders of sex development	No
P22309	CHEMBL1287617	UD11	Drugged	Single protein	CHEMBL129	Zidovudine	Small molecule	-	ChEMBL	Indication	All	4	Autoimmune diseases	No
P22309	CHEMBL1287617	UD11	Drugged	Single protein	CHEMBL129	Zidovudine	Small molecule	-	ChEMBL	Indication	All	3	Diarrhea	No
P22309	CHEMBL1287617	UD11	Drugged	Single protein	CHEMBL129	Zidovudine	Small molecule	-	ChEMBL	Indication	All	4	Virus diseases	No
P22309	CHEMBL1287617	UD11	Drugged	Single protein	CHEMBL129	Zidovudine	Small molecule	-	ChEMBL	Indication	All	3	Pneumonia	No
P22309	CHEMBL1287617	UD11	Drugged	Single protein	CHEMBL129	Zidovudine	Small molecule	-	ChEMBL	Indication	All	3	Aids-related complex	No
P22309	CHEMBL1287617	UD11	Drugged	Single protein	CHEMBL129	Zidovudine	Small molecule	-	ChEMBL	Indication	All	2	Liver cirrhosis, biliary	No
P22309	CHEMBL1287617	UD11	Drugged	Single protein	CHEMBL129	Zidovudine	Small molecule	-	ChEMBL	Indication	All	3	Pulmonary disease	No
P22309	CHEMBL1287617	UD11	Drugged	Single protein	CHEMBL129	Zidovudine	Small molecule	-	ChEMBL	Indication	All	2	Infections	No
P22309	CHEMBL1287617	UD11	Drugged	Single protein	CHEMBL129	Zidovudine	Small molecule	-	ChEMBL	Indication	All	3	Acquired immunodeficiency syndrome	No
P22309	CHEMBL1287617	UD11	Drugged	Single protein	CHEMBL129	Zidovudine	Small molecule	-	ChEMBL	Indication	All	3	Aids dementia complex	No
P22309	CHEMBL1287617	UD11	Drugged	Single protein	CHEMBL129	Zidovudine	Small molecule	-	ChEMBL	Indication	All	2	Paraparesis, tropical spastic	No
P22309	CHEMBL1287617	UD11	Drugged	Single protein	CHEMBL386630	Testosterone	Small molecule	Agonist	ChEMBL	Indication	All	2	Cancers	No
P22309	CHEMBL1287617	UD11	Drugged	Single protein	CHEMBL386630	Testosterone	Small molecule	Agonist	ChEMBL	Indication	All	4	Klinefelter syndrome	No
P22309	CHEMBL1287617	UD11	Drugged	Single protein	CHEMBL386630	Testosterone	Small molecule	Agonist	ChEMBL	Indication	All	3	Metabolic syndrome	No
P22309	CHEMBL1287617	UD11	Drugged	Single protein	CHEMBL386630	Testosterone	Small molecule	Agonist	ChEMBL	Indication	All	4	Orchitis	No
P22309	CHEMBL1287617	UD11	Drugged	Single protein	CHEMBL386630	Testosterone	Small molecule	Agonist	ChEMBL	Indication	All	3	Infertility	No
P22309	CHEMBL1287617	UD11	Drugged	Single protein	CHEMBL386630	Testosterone	Small molecule	Agonist	ChEMBL	Indication	All	2	Anorexia nervosa	No
P22309	CHEMBL1287617	UD11	Drugged	Single protein	CHEMBL386630	Testosterone	Small molecule	Agonist	ChEMBL	Indication	All	2	Dwarfism	No
P22309	CHEMBL1287617	UD11	Drugged	Single protein	CHEMBL571	Ketoprofen	Small molecule	Inhibitor	ChEMBL	Indication	All	3	Migraine disorder	No
P22309	CHEMBL1287617	UD11	Drugged	Single protein	CHEMBL386630	Testosterone	Small molecule	Agonist	ChEMBL	Indication	All	3	Kidney disease	No
P22309	CHEMBL1287617	UD11	Drugged	Single protein	CHEMBL386630	Testosterone	Small molecule	Agonist	ChEMBL	Indication	All	2	Sarcopenia	No
P22309	CHEMBL1287617	UD11	Drugged	Single protein	CHEMBL44657	Etoposide	Small molecule	Inhibitor	ChEMBL	Indication	All	0.5	Cancers	No
P22309	CHEMBL1287617	UD11	Drugged	Single protein	CHEMBL44657	Etoposide	Small molecule	Inhibitor	ChEMBL	Indication	All	2	Myasthenia gravis	No
P22309	CHEMBL1287617	UD11	Drugged	Single protein	CHEMBL44657	Etoposide	Small molecule	Inhibitor	ChEMBL	Indication	All	2	Neutropenia	No
P22309	CHEMBL1287617	UD11	Drugged	Single protein	CHEMBL44657	Etoposide	Small molecule	Inhibitor	ChEMBL	Indication	All	2	Polyradiculoneuropathy, chronic inflammatory demyelinating	No
P22309	CHEMBL1287617	UD11	Drugged	Single protein	CHEMBL44657	Etoposide	Small molecule	Inhibitor	ChEMBL	Indication	All	2	Hematologic diseases	No
P22309	CHEMBL1287617	UD11	Drugged	Single protein	CHEMBL44657	Etoposide	Small molecule	Inhibitor	ChEMBL	Indication	All	2	Stiff-person syndrome	No
P22309	CHEMBL1287617	UD11	Drugged	Single protein	CHEMBL44657	Etoposide	Small molecule	Inhibitor	ChEMBL	Indication	All	4	Cancers	No
P22309	CHEMBL1287617	UD11	Drugged	Single protein	CHEMBL44657	Etoposide	Small molecule	Inhibitor	ChEMBL	Indication	All	1	Cancers	No
P22309	CHEMBL1287617	UD11	Drugged	Single protein	CHEMBL44657	Etoposide	Small molecule	Inhibitor	ChEMBL	Indication	All	2	Multiple sclerosis	No
P22309	CHEMBL1287617	UD11	Drugged	Single protein	CHEMBL44657	Etoposide	Small molecule	Inhibitor	ChEMBL	Indication	All	2	Graft vs host disease	No
P22309	CHEMBL1287617	UD11	Drugged	Single protein	CHEMBL44657	Etoposide	Small molecule	Inhibitor	ChEMBL	Indication	All	2	Opsoclonus-myoclonus syndrome	No
P22309	CHEMBL1287617	UD11	Drugged	Single protein	CHEMBL44657	Etoposide	Small molecule	Inhibitor	ChEMBL	Indication	All	3	Granuloma, lethal midline	No
P22309	CHEMBL1287617	UD11	Drugged	Single protein	CHEMBL44657	Etoposide	Small molecule	Inhibitor	ChEMBL	Indication	All	2	Pulmonary disease	No
P22309	CHEMBL1287617	UD11	Drugged	Single protein	CHEMBL44657	Etoposide	Small molecule	Inhibitor	ChEMBL	Indication	All	2	Neuromyelitis optica	No
P22309	CHEMBL1287617	UD11	Drugged	Single protein	CHEMBL44657	Etoposide	Small molecule	Inhibitor	ChEMBL	Indication	All	3	Lymphohistiocytosis, hemophagocytic	No
P22309	CHEMBL1287617	UD11	Drugged	Single protein	CHEMBL44657	Etoposide	Small molecule	Inhibitor	ChEMBL	Indication	All	3	Hiv infection	No
P22309	CHEMBL1287617	UD11	Drugged	Single protein	CHEMBL44657	Etoposide	Small molecule	Inhibitor	ChEMBL	Indication	All	1	Myelodysplastic-myeloproliferative diseases	No
P22309	CHEMBL1287617	UD11	Drugged	Single protein	CHEMBL44657	Etoposide	Small molecule	Inhibitor	ChEMBL	Indication	All	3	Anemia	No
P22309	CHEMBL1287617	UD11	Drugged	Single protein	CHEMBL44657	Etoposide	Small molecule	Inhibitor	ChEMBL	Indication	All	2	Cancers	No
P22309	CHEMBL1287617	UD11	Drugged	Single protein	CHEMBL44657	Etoposide	Small molecule	Inhibitor	ChEMBL	Indication	All	3	Cancers	No
P22309	CHEMBL1287617	UD11	Drugged	Single protein	CHEMBL866	Mycophenolic acid	Small molecule	-	ChEMBL	Indication	All	3	Kidney disease	No
P22309	CHEMBL1287617	UD11	Drugged	Single protein	CHEMBL866	Mycophenolic acid	Small molecule	-	ChEMBL	Indication	All	3	Lupus erythematosus, systemic	No
P22309	CHEMBL1287617	UD11	Drugged	Single protein	CHEMBL866	Mycophenolic acid	Small molecule	-	ChEMBL	Indication	All	3	Uveitis	No
P22309	CHEMBL1287617	UD11	Drugged	Single protein	CHEMBL866	Mycophenolic acid	Small molecule	-	ChEMBL	Indication	All	3	Nephrotic syndrome	No
P22309	CHEMBL1287617	UD11	Drugged	Single protein	CHEMBL866	Mycophenolic acid	Small molecule	-	ChEMBL	Indication	All	2	Cancers	No
P22309	CHEMBL1287617	UD11	Drugged	Single protein	CHEMBL866	Mycophenolic acid	Small molecule	-	ChEMBL	Indication	All	1	Scleroderma	No
P22309	CHEMBL1287617	UD11	Drugged	Single protein	CHEMBL866	Mycophenolic acid	Small molecule	-	ChEMBL	Indication	All	1	Sjogren's syndrome	No
P22309	CHEMBL1287617	UD11	Drugged	Single protein	CHEMBL866	Mycophenolic acid	Small molecule	-	ChEMBL	Indication	All	3	Autoimmune diseases	No
P22309	CHEMBL1287617	UD11	Drugged	Single protein	CHEMBL866	Mycophenolic acid	Small molecule	-	ChEMBL	Indication	All	3	Lupus nephritis	No
P22309	CHEMBL1287617	UD11	Drugged	Single protein	CHEMBL866	Mycophenolic acid	Small molecule	-	ChEMBL	Indication	All	2	Crohn disease	No
P22309	CHEMBL1287617	UD11	Drugged	Single protein	CHEMBL866	Mycophenolic acid	Small molecule	-	ChEMBL	Indication	All	3	Graft vs host disease	No
P22309	CHEMBL1287617	UD11	Drugged	Single protein	CHEMBL866	Mycophenolic acid	Small molecule	-	ChEMBL	Indication	All	4	Multiple sclerosis	No
P22309	CHEMBL1287617	UD11	Drugged	Single protein	CHEMBL866	Mycophenolic acid	Small molecule	-	ChEMBL	Indication	All	1	Hematologic diseases	No
P22309	CHEMBL1287617	UD11	Drugged	Single protein	CHEMBL866	Mycophenolic acid	Small molecule	-	ChEMBL	Indication	All	3	Diabetes mellitus, type 1	No
P22309	CHEMBL1287617	UD11	Drugged	Single protein	CHEMBL866	Mycophenolic acid	Small molecule	-	ChEMBL	Indication	All	2	Dry eye syndromes	No
P22309	CHEMBL1287617	UD11	Drugged	Single protein	CHEMBL866	Mycophenolic acid	Small molecule	-	ChEMBL	Indication	All	4	Immune system diseases	No
P22309	CHEMBL1287617	UD11	Drugged	Single protein	CHEMBL44657	Etoposide	Small molecule	Inhibitor	ChEMBL	Indication	All	2	Acquired immunodeficiency syndrome	No
P22309	CHEMBL1287617	UD11	Drugged	Single protein	CHEMBL386630	Testosterone	Small molecule	Agonist	ChEMBL	Indication	All	3	Hip fractures	No
P22309	CHEMBL1287617	UD11	Drugged	Single protein	CHEMBL163	Ritonavir	Small molecule	Inhibitor	ChEMBL	Indication	All	3	Pulmonary disease	No
P22309	CHEMBL1287617	UD11	Drugged	Single protein	CHEMBL163	Ritonavir	Small molecule	Inhibitor	ChEMBL	Indication	All	1	Pulmonary disease	No
P22309	CHEMBL1287617	UD11	Drugged	Single protein	CHEMBL163	Ritonavir	Small molecule	Inhibitor	ChEMBL	Indication	All	1	Tuberculosis	No
P22309	CHEMBL1287617	UD11	Drugged	Single protein	CHEMBL744	Riluzole	Small molecule	Blocker	ChEMBL	Indication	All	2	Spinal cord injuries	No
P22309	CHEMBL1287617	UD11	Drugged	Single protein	CHEMBL744	Riluzole	Small molecule	Blocker	ChEMBL	Indication	All	2	Cancers	No
P22309	CHEMBL1287617	UD11	Drugged	Single protein	CHEMBL744	Riluzole	Small molecule	Blocker	ChEMBL	Indication	All	2	Child development disorder, pervasive	No
P22309	CHEMBL1287617	UD11	Drugged	Single protein	CHEMBL744	Riluzole	Small molecule	Blocker	ChEMBL	Indication	All	2	Muscular atrophy, spinal	No
P22309	CHEMBL1287617	UD11	Drugged	Single protein	CHEMBL744	Riluzole	Small molecule	Blocker	ChEMBL	Indication	All	2	Bipolar disorder	No
P22309	CHEMBL1287617	UD11	Drugged	Single protein	CHEMBL744	Riluzole	Small molecule	Blocker	ChEMBL	Indication	All	2	Peripheral nervous system diseases	No
P22309	CHEMBL1287617	UD11	Drugged	Single protein	CHEMBL635	Prednisone	Small molecule	Agonist	ChEMBL	Indication	All	3	Cancers	No
P22309	CHEMBL1287617	UD11	Drugged	Single protein	CHEMBL744	Riluzole	Small molecule	Blocker	ChEMBL	Indication	All	4	Amyotrophic lateral sclerosis	No
P22309	CHEMBL1287617	UD11	Drugged	Single protein	CHEMBL635	Prednisone	Small molecule	Agonist	ChEMBL	Indication	All	4	Erythema multiforme	No
P22309	CHEMBL1287617	UD11	Drugged	Single protein	CHEMBL635	Prednisone	Small molecule	Agonist	ChEMBL	Indication	All	4	Psoriasis	No
P22309	CHEMBL1287617	UD11	Drugged	Single protein	CHEMBL635	Prednisone	Small molecule	Agonist	ChEMBL	Indication	All	1	Leber congenital amaurosis	No
P22309	CHEMBL1287617	UD11	Drugged	Single protein	CHEMBL635	Prednisone	Small molecule	Agonist	ChEMBL	Indication	All	4	Spondylitis, ankylosing	No
P22309	CHEMBL1287617	UD11	Drugged	Single protein	CHEMBL635	Prednisone	Small molecule	Agonist	ChEMBL	Indication	All	4	Dermatitis, atopic	No
P22309	CHEMBL1287617	UD11	Drugged	Single protein	CHEMBL635	Prednisone	Small molecule	Agonist	ChEMBL	Indication	All	4	Serum sickness	No
P22309	CHEMBL1287617	UD11	Drugged	Single protein	CHEMBL635	Prednisone	Small molecule	Agonist	ChEMBL	Indication	All	3	Granulomatosis with polyangiitis	No
P22309	CHEMBL1287617	UD11	Drugged	Single protein	CHEMBL635	Prednisone	Small molecule	Agonist	ChEMBL	Indication	All	4	Bursitis	No
P22309	CHEMBL1287617	UD11	Drugged	Single protein	CHEMBL635	Prednisone	Small molecule	Agonist	ChEMBL	Indication	All	2	Lung diseases	No
P22309	CHEMBL1287617	UD11	Drugged	Single protein	CHEMBL635	Prednisone	Small molecule	Agonist	ChEMBL	Indication	All	4	Dermatomyositis	No
P22309	CHEMBL1287617	UD11	Drugged	Single protein	CHEMBL744	Riluzole	Small molecule	Blocker	ChEMBL	Indication	All	2	Cerebellar ataxia	No
P22309	CHEMBL1287617	UD11	Drugged	Single protein	CHEMBL744	Riluzole	Small molecule	Blocker	ChEMBL	Indication	All	2	Alzheimer disease	No
P22309	CHEMBL1287617	UD11	Drugged	Single protein	CHEMBL256087	Menthol	Small molecule	Opener	ChEMBL	Indication	All	4	Nasal obstruction	No
P22309	CHEMBL1287617	UD11	Drugged	Single protein	CHEMBL256087	Menthol	Small molecule	Opener	ChEMBL	Indication	All	4	Pharyngitis	No
P22309	CHEMBL1287617	UD11	Drugged	Single protein	CHEMBL256087	Menthol	Small molecule	Opener	ChEMBL	Indication	All	4	Pain	No
P22309	CHEMBL1287617	UD11	Drugged	Single protein	CHEMBL256087	Menthol	Small molecule	Opener	ChEMBL	Indication	All	1	Diabetic neuropathies	No
P22309	CHEMBL1287617	UD11	Drugged	Single protein	CHEMBL256087	Menthol	Small molecule	Opener	ChEMBL	Indication	All	3	Cancers	No
P22309	CHEMBL1287617	UD11	Drugged	Single protein	CHEMBL256087	Menthol	Small molecule	Opener	ChEMBL	Indication	All	4	Myalgia	No
P22309	CHEMBL1287617	UD11	Drugged	Single protein	CHEMBL744	Riluzole	Small molecule	Blocker	ChEMBL	Indication	All	3	Multiple system atrophy	No
P22309	CHEMBL1287617	UD11	Drugged	Single protein	CHEMBL744	Riluzole	Small molecule	Blocker	ChEMBL	Indication	All	2	Atrial fibrillation	Yes
P22309	CHEMBL1287617	UD11	Drugged	Single protein	CHEMBL744	Riluzole	Small molecule	Blocker	ChEMBL	Indication	All	3	Spinocerebellar ataxias	No
P22309	CHEMBL1287617	UD11	Drugged	Single protein	CHEMBL744	Riluzole	Small molecule	Blocker	ChEMBL	Indication	All	3	Huntington disease	No
P22309	CHEMBL1287617	UD11	Drugged	Single protein	CHEMBL744	Riluzole	Small molecule	Blocker	ChEMBL	Indication	All	1	Cancers	No
P22309	CHEMBL1287617	UD11	Drugged	Single protein	CHEMBL744	Riluzole	Small molecule	Blocker	ChEMBL	Indication	All	2	Depressive disorder	No
P22309	CHEMBL1287617	UD11	Drugged	Single protein	CHEMBL744	Riluzole	Small molecule	Blocker	ChEMBL	Indication	All	2	Obsessive-compulsive disorder	No
P22309	CHEMBL1287617	UD11	Drugged	Single protein	CHEMBL744	Riluzole	Small molecule	Blocker	ChEMBL	Indication	All	3	Spinal cord diseases	No
P22309	CHEMBL1287617	UD11	Drugged	Single protein	CHEMBL744	Riluzole	Small molecule	Blocker	ChEMBL	Indication	All	1	Stress disorder, post-traumatic	No
P22309	CHEMBL1287617	UD11	Drugged	Single protein	CHEMBL744	Riluzole	Small molecule	Blocker	ChEMBL	Indication	All	2	Multiple sclerosis	No
P22309	CHEMBL1287617	UD11	Drugged	Single protein	CHEMBL744	Riluzole	Small molecule	Blocker	ChEMBL	Indication	All	3	Supranuclear palsy, progressive	No
P22309	CHEMBL1287617	UD11	Drugged	Single protein	CHEMBL635	Prednisone	Small molecule	Agonist	ChEMBL	Indication	All	4	Anemia	No
P22309	CHEMBL1287617	UD11	Drugged	Single protein	CHEMBL635	Prednisone	Small molecule	Agonist	ChEMBL	Indication	All	4	Arthritis	No
P22309	CHEMBL1287617	UD11	Drugged	Single protein	CHEMBL635	Prednisone	Small molecule	Agonist	ChEMBL	Indication	All	4	Stevens-johnson syndrome	No
P22309	CHEMBL1287617	UD11	Drugged	Single protein	CHEMBL635	Prednisone	Small molecule	Agonist	ChEMBL	Indication	All	1	Red-cell aplasia, pure	No
P22309	CHEMBL1287617	UD11	Drugged	Single protein	CHEMBL635	Prednisone	Small molecule	Agonist	ChEMBL	Indication	All	3	Polymyalgia rheumatica	No
P22309	CHEMBL1287617	UD11	Drugged	Single protein	CHEMBL635	Prednisone	Small molecule	Agonist	ChEMBL	Indication	All	2	Hemangioma	No
P22309	CHEMBL1287617	UD11	Drugged	Single protein	CHEMBL635	Prednisone	Small molecule	Agonist	ChEMBL	Indication	All	2	Neuromyelitis optica	No
P22309	CHEMBL1287617	UD11	Drugged	Single protein	CHEMBL635	Prednisone	Small molecule	Agonist	ChEMBL	Indication	All	2	Opsoclonus-myoclonus syndrome	No
P22309	CHEMBL1287617	UD11	Drugged	Single protein	CHEMBL635	Prednisone	Small molecule	Agonist	ChEMBL	Indication	All	4	Tennis elbow	No
P22309	CHEMBL1287617	UD11	Drugged	Single protein	CHEMBL635	Prednisone	Small molecule	Agonist	ChEMBL	Indication	All	2	Polyradiculoneuropathy, chronic inflammatory demyelinating	No
P22309	CHEMBL1287617	UD11	Drugged	Single protein	CHEMBL635	Prednisone	Small molecule	Agonist	ChEMBL	Indication	All	2	Pulmonary fibrosis	No
P22309	CHEMBL1287617	UD11	Drugged	Single protein	CHEMBL635	Prednisone	Small molecule	Agonist	ChEMBL	Indication	All	2	Idiopathic pulmonary fibrosis	No
P22309	CHEMBL1287617	UD11	Drugged	Single protein	CHEMBL635	Prednisone	Small molecule	Agonist	ChEMBL	Indication	All	1	Gaucher disease	No
P22309	CHEMBL1287617	UD11	Drugged	Single protein	CHEMBL635	Prednisone	Small molecule	Agonist	ChEMBL	Indication	All	3	Purpura, thrombotic thrombocytopenic	No
P22309	CHEMBL1287617	UD11	Drugged	Single protein	CHEMBL635	Prednisone	Small molecule	Agonist	ChEMBL	Indication	All	3	Retroperitoneal fibrosis	No
P22309	CHEMBL1287617	UD11	Drugged	Single protein	CHEMBL635	Prednisone	Small molecule	Agonist	ChEMBL	Indication	All	3	Rhinitis, allergic, perennial	No
P22309	CHEMBL1287617	UD11	Drugged	Single protein	CHEMBL635	Prednisone	Small molecule	Agonist	ChEMBL	Indication	All	4	Dermatitis, exfoliative	No
P22309	CHEMBL1287617	UD11	Drugged	Single protein	CHEMBL635	Prednisone	Small molecule	Agonist	ChEMBL	Indication	All	3	Nasal polyps	No
P22309	CHEMBL1287617	UD11	Drugged	Single protein	CHEMBL635	Prednisone	Small molecule	Agonist	ChEMBL	Indication	All	1	Hematologic diseases	No
P22309	CHEMBL1287617	UD11	Drugged	Single protein	CHEMBL635	Prednisone	Small molecule	Agonist	ChEMBL	Indication	All	2	Multiple sclerosis	No
P22309	CHEMBL1287617	UD11	Drugged	Single protein	CHEMBL635	Prednisone	Small molecule	Agonist	ChEMBL	Indication	All	2	Churg-strauss syndrome	No
P22309	CHEMBL1287617	UD11	Drugged	Single protein	CHEMBL635	Prednisone	Small molecule	Agonist	ChEMBL	Indication	All	2	Lichen planus, oral	No
P22309	CHEMBL1287617	UD11	Drugged	Single protein	CHEMBL635	Prednisone	Small molecule	Agonist	ChEMBL	Indication	All	3	Pain	No
P22309	CHEMBL1287617	UD11	Drugged	Single protein	CHEMBL635	Prednisone	Small molecule	Agonist	ChEMBL	Indication	All	4	Pemphigus	No
P22309	CHEMBL1287617	UD11	Drugged	Single protein	CHEMBL635	Prednisone	Small molecule	Agonist	ChEMBL	Indication	All	4	Thrombocytopenia	No
P22309	CHEMBL1287617	UD11	Drugged	Single protein	CHEMBL635	Prednisone	Small molecule	Agonist	ChEMBL	Indication	All	4	Thyroiditis, subacute	No
P22309	CHEMBL1287617	UD11	Drugged	Single protein	CHEMBL635	Prednisone	Small molecule	Agonist	ChEMBL	Indication	All	2	Pemphigoid, bullous	No
P22309	CHEMBL1287617	UD11	Drugged	Single protein	CHEMBL635	Prednisone	Small molecule	Agonist	ChEMBL	Indication	All	4	Pulmonary disease	No
P22309	CHEMBL1287617	UD11	Drugged	Single protein	CHEMBL635	Prednisone	Small molecule	Agonist	ChEMBL	Indication	All	4	Cancers	No
P22309	CHEMBL1287617	UD11	Drugged	Single protein	CHEMBL635	Prednisone	Small molecule	Agonist	ChEMBL	Indication	All	1	Parkinson disease	No
P22309	CHEMBL1287617	UD11	Drugged	Single protein	CHEMBL635	Prednisone	Small molecule	Agonist	ChEMBL	Indication	All	3	Cystic fibrosis	No
P22309	CHEMBL1287617	UD11	Drugged	Single protein	CHEMBL635	Prednisone	Small molecule	Agonist	ChEMBL	Indication	All	2	Hemophilia a	No
P22309	CHEMBL1287617	UD11	Drugged	Single protein	CHEMBL635	Prednisone	Small molecule	Agonist	ChEMBL	Indication	All	1	Frontotemporal dementia	No
P22309	CHEMBL1287617	UD11	Drugged	Single protein	CHEMBL635	Prednisone	Small molecule	Agonist	ChEMBL	Indication	All	4	Sarcoidosis	No
P22309	CHEMBL1287617	UD11	Drugged	Single protein	CHEMBL635	Prednisone	Small molecule	Agonist	ChEMBL	Indication	All	2	Cancers	No
P22309	CHEMBL1287617	UD11	Drugged	Single protein	CHEMBL635	Prednisone	Small molecule	Agonist	ChEMBL	Indication	All	4	Choroiditis	No
P22309	CHEMBL1287617	UD11	Drugged	Single protein	CHEMBL635	Prednisone	Small molecule	Agonist	ChEMBL	Indication	All	4	Iritis	No
P22309	CHEMBL1287617	UD11	Drugged	Single protein	CHEMBL635	Prednisone	Small molecule	Agonist	ChEMBL	Indication	All	4	Ophthalmia, sympathetic	No
P22309	CHEMBL1287617	UD11	Drugged	Single protein	CHEMBL635	Prednisone	Small molecule	Agonist	ChEMBL	Indication	All	4	Chorioretinitis	No
P22309	CHEMBL1287617	UD11	Drugged	Single protein	CHEMBL635	Prednisone	Small molecule	Agonist	ChEMBL	Indication	All	4	Tenosynovitis	No
P22309	CHEMBL1287617	UD11	Drugged	Single protein	CHEMBL256087	Menthol	Small molecule	Opener	ChEMBL	Indication	All	4	Tendinopathy	No
P22309	CHEMBL1287617	UD11	Drugged	Single protein	CHEMBL256087	Menthol	Small molecule	Opener	ChEMBL	Indication	All	4	Insect bites and stings	No
P22309	CHEMBL1287617	UD11	Drugged	Single protein	CHEMBL256087	Menthol	Small molecule	Opener	ChEMBL	Indication	All	4	Herpes labialis	No
P22309	CHEMBL1287617	UD11	Drugged	Single protein	CHEMBL256087	Menthol	Small molecule	Opener	ChEMBL	Indication	All	4	Arthritis	No
P22309	CHEMBL1287617	UD11	Drugged	Single protein	CHEMBL374478	Rifampin	Small molecule	Inhibitor	ChEMBL	Indication	All	1	Cancers	No
P22309	CHEMBL1287617	UD11	Drugged	Single protein	CHEMBL374478	Rifampin	Small molecule	Inhibitor	ChEMBL	Indication	All	4	Tuberculosis, pulmonary	No
P22309	CHEMBL1287617	UD11	Drugged	Single protein	CHEMBL374478	Rifampin	Small molecule	Inhibitor	ChEMBL	Indication	All	3	Arthritis	No
P22309	CHEMBL1287617	UD11	Drugged	Single protein	CHEMBL374478	Rifampin	Small molecule	Inhibitor	ChEMBL	Indication	All	1	Non-alcoholic fatty liver disease	No
P22309	CHEMBL1287617	UD11	Drugged	Single protein	CHEMBL374478	Rifampin	Small molecule	Inhibitor	ChEMBL	Indication	All	2	Acquired immunodeficiency syndrome	No
P22309	CHEMBL1287617	UD11	Drugged	Single protein	CHEMBL374478	Rifampin	Small molecule	Inhibitor	ChEMBL	Indication	All	1	Sepsis	No
P22309	CHEMBL1287617	UD11	Drugged	Single protein	CHEMBL374478	Rifampin	Small molecule	Inhibitor	ChEMBL	Indication	All	2	Cystic fibrosis	No
P22309	CHEMBL1287617	UD11	Drugged	Single protein	CHEMBL374478	Rifampin	Small molecule	Inhibitor	ChEMBL	Indication	All	1	Respiratory syncytial virus infection	No
P22309	CHEMBL1287617	UD11	Drugged	Single protein	CHEMBL374478	Rifampin	Small molecule	Inhibitor	ChEMBL	Indication	All	2	Sarcoidosis	No
P22309	CHEMBL1287617	UD11	Drugged	Single protein	CHEMBL374478	Rifampin	Small molecule	Inhibitor	ChEMBL	Indication	All	3	Leprosy	No
P22309	CHEMBL1287617	UD11	Drugged	Single protein	CHEMBL374478	Rifampin	Small molecule	Inhibitor	ChEMBL	Indication	All	1	Constipation	No
P22309	CHEMBL1287617	UD11	Drugged	Single protein	CHEMBL374478	Rifampin	Small molecule	Inhibitor	ChEMBL	Indication	All	3	Multiple system atrophy	No
P22309	CHEMBL1287617	UD11	Drugged	Single protein	CHEMBL374478	Rifampin	Small molecule	Inhibitor	ChEMBL	Indication	All	2	Meningitis	No
P22309	CHEMBL1287617	UD11	Drugged	Single protein	CHEMBL374478	Rifampin	Small molecule	Inhibitor	ChEMBL	Indication	All	1	Arthritis	No
P22309	CHEMBL1287617	UD11	Drugged	Single protein	CHEMBL374478	Rifampin	Small molecule	Inhibitor	ChEMBL	Indication	All	1	Blood pressure disorders	Yes
P22309	CHEMBL1287617	UD11	Drugged	Single protein	CHEMBL374478	Rifampin	Small molecule	Inhibitor	ChEMBL	Indication	All	1	Parkinson disease	No
P22309	CHEMBL1287617	UD11	Drugged	Single protein	CHEMBL374478	Rifampin	Small molecule	Inhibitor	ChEMBL	Indication	All	3	Infections	No
P22309	CHEMBL1287617	UD11	Drugged	Single protein	CHEMBL374478	Rifampin	Small molecule	Inhibitor	ChEMBL	Indication	All	1	Hiv infection	No
P22309	CHEMBL1287617	UD11	Drugged	Single protein	CHEMBL629	Amitriptyline	Small molecule	Inhibitor	ChEMBL	Indication	All	2	Intervertebral disc displacement	No
P22309	CHEMBL1287617	UD11	Drugged	Single protein	CHEMBL629	Amitriptyline	Small molecule	Inhibitor	ChEMBL	Indication	All	2	Diabetes mellitus	No
P22309	CHEMBL1287617	UD11	Drugged	Single protein	CHEMBL629	Amitriptyline	Small molecule	Inhibitor	ChEMBL	Indication	All	2	Biliary dyskinesia	No
P22309	CHEMBL1287617	UD11	Drugged	Single protein	CHEMBL629	Amitriptyline	Small molecule	Inhibitor	ChEMBL	Indication	All	3	Headache	No
P22309	CHEMBL1287617	UD11	Drugged	Single protein	CHEMBL629	Amitriptyline	Small molecule	Inhibitor	ChEMBL	Indication	All	2	Digestive system diseases	No
P22309	CHEMBL1287617	UD11	Drugged	Single protein	CHEMBL629	Amitriptyline	Small molecule	Inhibitor	ChEMBL	Indication	All	3	Depressive disorder	No
P22309	CHEMBL1287617	UD11	Drugged	Single protein	CHEMBL629	Amitriptyline	Small molecule	Inhibitor	ChEMBL	Indication	All	4	Depressive disorder	No
P22309	CHEMBL1287617	UD11	Drugged	Single protein	CHEMBL629	Amitriptyline	Small molecule	Inhibitor	ChEMBL	Indication	All	3	Cystitis, interstitial	No
P22309	CHEMBL1287617	UD11	Drugged	Single protein	CHEMBL629	Amitriptyline	Small molecule	Inhibitor	ChEMBL	Indication	All	2	Pulmonary disease	No
P22309	CHEMBL1287617	UD11	Drugged	Single protein	CHEMBL629	Amitriptyline	Small molecule	Inhibitor	ChEMBL	Indication	All	3	Schizophrenia	No
P22309	CHEMBL1287617	UD11	Drugged	Single protein	CHEMBL629	Amitriptyline	Small molecule	Inhibitor	ChEMBL	Indication	All	3	Migraine disorder	No
P22309	CHEMBL1287617	UD11	Drugged	Single protein	CHEMBL629	Amitriptyline	Small molecule	Inhibitor	ChEMBL	Indication	All	3	Fibromyalgia	No
P22309	CHEMBL1287617	UD11	Drugged	Single protein	CHEMBL629	Amitriptyline	Small molecule	Inhibitor	ChEMBL	Indication	All	3	Dementia	No
P22309	CHEMBL1287617	UD11	Drugged	Single protein	CHEMBL629	Amitriptyline	Small molecule	Inhibitor	ChEMBL	Indication	All	2	Paget disease, extramammary	No
P22309	CHEMBL1287617	UD11	Drugged	Single protein	CHEMBL629	Amitriptyline	Small molecule	Inhibitor	ChEMBL	Indication	All	3	Pain	No
P22309	CHEMBL1287617	UD11	Drugged	Single protein	CHEMBL629	Amitriptyline	Small molecule	Inhibitor	ChEMBL	Indication	All	3	Neuralgia	No
P22309	CHEMBL1287617	UD11	Drugged	Single protein	CHEMBL629	Amitriptyline	Small molecule	Inhibitor	ChEMBL	Indication	All	3	Sleep initiation and maintenance disorder	No
P22309	CHEMBL1287617	UD11	Drugged	Single protein	CHEMBL629	Amitriptyline	Small molecule	Inhibitor	ChEMBL	Indication	All	2	Bursitis	No
P22309	CHEMBL1287617	UD11	Drugged	Single protein	CHEMBL629	Amitriptyline	Small molecule	Inhibitor	ChEMBL	Indication	All	3	Anxiety	No
P22309	CHEMBL1287617	UD11	Drugged	Single protein	CHEMBL374478	Rifampin	Small molecule	Inhibitor	ChEMBL	Indication	All	2	Multiple sclerosis	No
P22309	CHEMBL1287617	UD11	Drugged	Single protein	CHEMBL635	Prednisone	Small molecule	Agonist	ChEMBL	Indication	All	1	Gangliosidoses	No
P22309	CHEMBL1287617	UD11	Drugged	Single protein	CHEMBL374478	Rifampin	Small molecule	Inhibitor	ChEMBL	Indication	All	3	Endocarditis	Yes
P22309	CHEMBL1287617	UD11	Drugged	Single protein	CHEMBL374478	Rifampin	Small molecule	Inhibitor	ChEMBL	Indication	All	1	Kidney disease	No
P22309	CHEMBL1287617	UD11	Drugged	Single protein	CHEMBL256087	Menthol	Small molecule	Opener	ChEMBL	Indication	All	2	Blood pressure disorders	Yes
P22309	CHEMBL1287617	UD11	Drugged	Single protein	CHEMBL256087	Menthol	Small molecule	Opener	ChEMBL	Indication	All	4	Pruritus	No
P22309	CHEMBL1287617	UD11	Drugged	Single protein	CHEMBL256087	Menthol	Small molecule	Opener	ChEMBL	Indication	All	4	Sunburn	No
P22309	CHEMBL1287617	UD11	Drugged	Single protein	CHEMBL256087	Menthol	Small molecule	Opener	ChEMBL	Indication	All	4	Back pain	No
P22309	CHEMBL1287617	UD11	Drugged	Single protein	CHEMBL256087	Menthol	Small molecule	Opener	ChEMBL	Indication	All	4	Eczema	No
P22309	CHEMBL1287617	UD11	Drugged	Single protein	CHEMBL256087	Menthol	Small molecule	Opener	ChEMBL	Indication	All	4	Sprains and strains	No
P22309	CHEMBL1287617	UD11	Drugged	Single protein	CHEMBL256087	Menthol	Small molecule	Opener	ChEMBL	Indication	All	4	Wounds and injuries	No
P22309	CHEMBL1287617	UD11	Drugged	Single protein	CHEMBL256087	Menthol	Small molecule	Opener	ChEMBL	Indication	All	4	Burns	No
P22309	CHEMBL1287617	UD11	Drugged	Single protein	CHEMBL256087	Menthol	Small molecule	Opener	ChEMBL	Indication	All	4	Muscle cramp	No
P22309	CHEMBL1287617	UD11	Drugged	Single protein	CHEMBL256087	Menthol	Small molecule	Opener	ChEMBL	Indication	All	1	Tobacco use disorder	No
P22309	CHEMBL1287617	UD11	Drugged	Single protein	CHEMBL256087	Menthol	Small molecule	Opener	ChEMBL	Indication	All	4	Bursitis	No
P22309	CHEMBL1287617	UD11	Drugged	Single protein	CHEMBL256087	Menthol	Small molecule	Opener	ChEMBL	Indication	All	4	Oral ulcer	No
P22309	CHEMBL1287617	UD11	Drugged	Single protein	CHEMBL256087	Menthol	Small molecule	Opener	ChEMBL	Indication	All	4	Arthralgia	No
P22309	CHEMBL1287617	UD11	Drugged	Single protein	CHEMBL256087	Menthol	Small molecule	Opener	ChEMBL	Indication	All	4	Contusions	No
P22309	CHEMBL1287617	UD11	Drugged	Single protein	CHEMBL256087	Menthol	Small molecule	Opener	ChEMBL	Indication	All	4	Common cold	No
P22309	CHEMBL1287617	UD11	Drugged	Single protein	CHEMBL256087	Menthol	Small molecule	Opener	ChEMBL	Indication	All	4	Cough	No
P22309	CHEMBL1287617	UD11	Drugged	Single protein	CHEMBL256087	Menthol	Small molecule	Opener	ChEMBL	Indication	All	2	Deglutition disorder	No
P22309	CHEMBL1287617	UD11	Drugged	Single protein	CHEMBL256087	Menthol	Small molecule	Opener	ChEMBL	Indication	All	4	Headache	No
P22309	CHEMBL1287617	UD11	Drugged	Single protein	CHEMBL256087	Menthol	Small molecule	Opener	ChEMBL	Indication	All	4	Pulmonary disease	No
P22309	CHEMBL1287617	UD11	Drugged	Single protein	CHEMBL256087	Menthol	Small molecule	Opener	ChEMBL	Indication	All	4	Hemorrhoids	No
P22309	CHEMBL1287617	UD11	Drugged	Single protein	CHEMBL374478	Rifampin	Small molecule	Inhibitor	ChEMBL	Indication	All	1	Thrombosis	Yes
P22309	CHEMBL1287617	UD11	Drugged	Single protein	CHEMBL374478	Rifampin	Small molecule	Inhibitor	ChEMBL	Indication	All	1	Mycoses	No
P22309	CHEMBL1287617	UD11	Drugged	Single protein	CHEMBL374478	Rifampin	Small molecule	Inhibitor	ChEMBL	Indication	All	1	Pulmonary hypertension	Yes
P22309	CHEMBL1287617	UD11	Drugged	Single protein	CHEMBL374478	Rifampin	Small molecule	Inhibitor	ChEMBL	Indication	All	1	Rhinoscleroma	No
P22309	CHEMBL1287617	UD11	Drugged	Single protein	CHEMBL374478	Rifampin	Small molecule	Inhibitor	ChEMBL	Indication	All	3	Diarrhea	No
P22309	CHEMBL1287617	UD11	Drugged	Single protein	CHEMBL374478	Rifampin	Small molecule	Inhibitor	ChEMBL	Indication	All	2	Buruli ulcer	No
P22309	CHEMBL1287617	UD11	Drugged	Single protein	CHEMBL374478	Rifampin	Small molecule	Inhibitor	ChEMBL	Indication	All	2	Mycobacterium avium-intracellulare infection	No
P22309	CHEMBL1287617	UD11	Drugged	Single protein	CHEMBL374478	Rifampin	Small molecule	Inhibitor	ChEMBL	Indication	All	1	Coronary heart disease	Yes
P22309	CHEMBL1287617	UD11	Drugged	Single protein	CHEMBL374478	Rifampin	Small molecule	Inhibitor	ChEMBL	Indication	All	1	Diabetes mellitus, type 2	No
P22309	CHEMBL1287617	UD11	Drugged	Single protein	CHEMBL374478	Rifampin	Small molecule	Inhibitor	ChEMBL	Indication	All	2	Onchocerciasis	No
P22309	CHEMBL1287617	UD11	Drugged	Single protein	CHEMBL374478	Rifampin	Small molecule	Inhibitor	ChEMBL	Indication	All	1	Endometriosis	No
P22309	CHEMBL1287617	UD11	Drugged	Single protein	CHEMBL374478	Rifampin	Small molecule	Inhibitor	ChEMBL	Indication	All	4	Tuberculosis	No
P22309	CHEMBL1287617	UD11	Drugged	Single protein	CHEMBL374478	Rifampin	Small molecule	Inhibitor	ChEMBL	Indication	All	3	Enterocolitis, pseudomembranous	No
P22309	CHEMBL1287617	UD11	Drugged	Single protein	CHEMBL374478	Rifampin	Small molecule	Inhibitor	ChEMBL	Indication	All	3	Alzheimer disease	No
P22309	CHEMBL1287617	UD11	Drugged	Single protein	CHEMBL374478	Rifampin	Small molecule	Inhibitor	ChEMBL	Indication	All	1	Nausea	No
P22309	CHEMBL1287617	UD11	Drugged	Single protein	CHEMBL374478	Rifampin	Small molecule	Inhibitor	ChEMBL	Indication	All	1	Diabetes mellitus	No
P22309	CHEMBL1287617	UD11	Drugged	Single protein	CHEMBL374478	Rifampin	Small molecule	Inhibitor	ChEMBL	Indication	All	0.5	Osteomyelitis	No
P22309	CHEMBL1287617	UD11	Drugged	Single protein	CHEMBL374478	Rifampin	Small molecule	Inhibitor	ChEMBL	Indication	All	1	Hepatitis b, chronic	No
P22309	CHEMBL1287617	UD11	Drugged	Single protein	CHEMBL135	Estradiol	Small molecule	Agonist	ChEMBL	Indication	All	1	Hiv infection	No
P22309	CHEMBL1287617	UD11	Drugged	Single protein	CHEMBL635	Prednisone	Small molecule	Agonist	ChEMBL	Indication	All	0.5	Diabetes mellitus, type 2	No
P22309	CHEMBL1287617	UD11	Drugged	Single protein	CHEMBL635	Prednisone	Small molecule	Agonist	ChEMBL	Indication	All	4	Tuberculosis, pulmonary	No
P22309	CHEMBL1287617	UD11	Drugged	Single protein	CHEMBL139	Diclofenac	Small molecule	Inhibitor	ChEMBL	Indication	All	4	Pain	No
P22309	CHEMBL1287617	UD11	Drugged	Single protein	CHEMBL139	Diclofenac	Small molecule	Inhibitor	ChEMBL	Indication	All	4	Rheumatic diseases	No
P22309	CHEMBL1287617	UD11	Drugged	Single protein	CHEMBL139	Diclofenac	Small molecule	Inhibitor	ChEMBL	Indication	All	0.5	Cancers	No
P22309	CHEMBL1287617	UD11	Drugged	Single protein	CHEMBL139	Diclofenac	Small molecule	Inhibitor	ChEMBL	Indication	All	3	Cancers	No
P22309	CHEMBL1287617	UD11	Drugged	Single protein	CHEMBL139	Diclofenac	Small molecule	Inhibitor	ChEMBL	Indication	All	3	Low back pain	No
P22309	CHEMBL1287617	UD11	Drugged	Single protein	CHEMBL139	Diclofenac	Small molecule	Inhibitor	ChEMBL	Indication	All	4	Hemorrhage	No
P22309	CHEMBL1287617	UD11	Drugged	Single protein	CHEMBL139	Diclofenac	Small molecule	Inhibitor	ChEMBL	Indication	All	3	Sunburn	No
P22309	CHEMBL1287617	UD11	Drugged	Single protein	CHEMBL139	Diclofenac	Small molecule	Inhibitor	ChEMBL	Indication	All	3	Arthritis	No
P22309	CHEMBL1287617	UD11	Drugged	Single protein	CHEMBL139	Diclofenac	Small molecule	Inhibitor	ChEMBL	Indication	All	1	Pancreatitis	No
P22309	CHEMBL1287617	UD11	Drugged	Single protein	CHEMBL139	Diclofenac	Small molecule	Inhibitor	ChEMBL	Indication	All	4	Cataract	No
P22309	CHEMBL1287617	UD11	Drugged	Single protein	CHEMBL139	Diclofenac	Small molecule	Inhibitor	ChEMBL	Indication	All	2	Mastodynia	No
P22309	CHEMBL1287617	UD11	Drugged	Single protein	CHEMBL139	Diclofenac	Small molecule	Inhibitor	ChEMBL	Indication	All	2	Gout	No
P22309	CHEMBL1287617	UD11	Drugged	Single protein	CHEMBL139	Diclofenac	Small molecule	Inhibitor	ChEMBL	Indication	All	3	Renal colic	No
P22309	CHEMBL1287617	UD11	Drugged	Single protein	CHEMBL139	Diclofenac	Small molecule	Inhibitor	ChEMBL	Indication	All	3	Spondylitis, ankylosing	No
P22309	CHEMBL1287617	UD11	Drugged	Single protein	CHEMBL139	Diclofenac	Small molecule	Inhibitor	ChEMBL	Indication	All	2	Cancers	No
P22309	CHEMBL1287617	UD11	Drugged	Single protein	CHEMBL139	Diclofenac	Small molecule	Inhibitor	ChEMBL	Indication	All	1	Aging	No
P22309	CHEMBL1287617	UD11	Drugged	Single protein	CHEMBL139	Diclofenac	Small molecule	Inhibitor	ChEMBL	Indication	All	4	Acute pain	No
P22309	CHEMBL1287617	UD11	Drugged	Single protein	CHEMBL139	Diclofenac	Small molecule	Inhibitor	ChEMBL	Indication	All	3	Infertility	No
P22309	CHEMBL1287617	UD11	Drugged	Single protein	CHEMBL139	Diclofenac	Small molecule	Inhibitor	ChEMBL	Indication	All	4	Arthralgia	No
P22309	CHEMBL1287617	UD11	Drugged	Single protein	CHEMBL139	Diclofenac	Small molecule	Inhibitor	ChEMBL	Indication	All	4	Inflammation	No
P22309	CHEMBL1287617	UD11	Drugged	Single protein	CHEMBL635	Prednisone	Small molecule	Agonist	ChEMBL	Indication	All	3	Lupus nephritis	No
P22309	CHEMBL1287617	UD11	Drugged	Single protein	CHEMBL635	Prednisone	Small molecule	Agonist	ChEMBL	Indication	All	2	Stiff-person syndrome	No
P22309	CHEMBL1287617	UD11	Drugged	Single protein	CHEMBL635	Prednisone	Small molecule	Agonist	ChEMBL	Indication	All	3	Kidney disease	No
P22309	CHEMBL1287617	UD11	Drugged	Single protein	CHEMBL139	Diclofenac	Small molecule	Inhibitor	ChEMBL	Indication	All	2	Otitis externa	No
P22309	CHEMBL1287617	UD11	Drugged	Single protein	CHEMBL139	Diclofenac	Small molecule	Inhibitor	ChEMBL	Indication	All	4	Keratosis, actinic	No
P22309	CHEMBL1287617	UD11	Drugged	Single protein	CHEMBL139	Diclofenac	Small molecule	Inhibitor	ChEMBL	Indication	All	3	Anemia	No
P22309	CHEMBL1287617	UD11	Drugged	Single protein	CHEMBL139	Diclofenac	Small molecule	Inhibitor	ChEMBL	Indication	All	2	Chronic pain	No
P22309	CHEMBL1287617	UD11	Drugged	Single protein	CHEMBL139	Diclofenac	Small molecule	Inhibitor	ChEMBL	Indication	All	3	Radiculopathy	No
P22309	CHEMBL1287617	UD11	Drugged	Single protein	CHEMBL139	Diclofenac	Small molecule	Inhibitor	ChEMBL	Indication	All	3	Stomach ulcer	No
P22309	CHEMBL1287617	UD11	Drugged	Single protein	CHEMBL139	Diclofenac	Small molecule	Inhibitor	ChEMBL	Indication	All	4	Dysmenorrhea	No
P22309	CHEMBL1287617	UD11	Drugged	Single protein	CHEMBL139	Diclofenac	Small molecule	Inhibitor	ChEMBL	Indication	All	2	Pulpitis	No
P22309	CHEMBL1287617	UD11	Drugged	Single protein	CHEMBL139	Diclofenac	Small molecule	Inhibitor	ChEMBL	Indication	All	1	Periodontitis	No
P22309	CHEMBL1287617	UD11	Drugged	Single protein	CHEMBL139	Diclofenac	Small molecule	Inhibitor	ChEMBL	Indication	All	3	Toothache	No
P22309	CHEMBL1287617	UD11	Drugged	Single protein	CHEMBL139	Diclofenac	Small molecule	Inhibitor	ChEMBL	Indication	All	4	Eye diseases	No
P22309	CHEMBL1287617	UD11	Drugged	Single protein	CHEMBL139	Diclofenac	Small molecule	Inhibitor	ChEMBL	Indication	All	3	Muscular diseases	No
P22309	CHEMBL1287617	UD11	Drugged	Single protein	CHEMBL139	Diclofenac	Small molecule	Inhibitor	ChEMBL	Indication	All	4	Sprains and strains	No
P22309	CHEMBL1287617	UD11	Drugged	Single protein	CHEMBL139	Diclofenac	Small molecule	Inhibitor	ChEMBL	Indication	All	1	Depressive disorder	No
P22309	CHEMBL1287617	UD11	Drugged	Single protein	CHEMBL139	Diclofenac	Small molecule	Inhibitor	ChEMBL	Indication	All	4	Arthritis	No
P22309	CHEMBL1287617	UD11	Drugged	Single protein	CHEMBL139	Diclofenac	Small molecule	Inhibitor	ChEMBL	Indication	All	1	Cancers	No
P22309	CHEMBL1287617	UD11	Drugged	Single protein	CHEMBL139	Diclofenac	Small molecule	Inhibitor	ChEMBL	Indication	All	4	Migraine disorder	No
P22309	CHEMBL1287617	UD11	Drugged	Single protein	CHEMBL163	Ritonavir	Small molecule	Inhibitor	ChEMBL	Indication	All	1	Malaria	No
P22309	CHEMBL1287617	UD11	Drugged	Single protein	CHEMBL163	Ritonavir	Small molecule	Inhibitor	ChEMBL	Indication	All	3	Hepatitis d	No
P22309	CHEMBL1287617	UD11	Drugged	Single protein	CHEMBL163	Ritonavir	Small molecule	Inhibitor	ChEMBL	Indication	All	4	Hiv infection	No
P22309	CHEMBL1287617	UD11	Drugged	Single protein	CHEMBL163	Ritonavir	Small molecule	Inhibitor	ChEMBL	Indication	All	3	Influenza, human	No
P22309	CHEMBL1287617	UD11	Drugged	Single protein	CHEMBL163	Ritonavir	Small molecule	Inhibitor	ChEMBL	Indication	All	2	Cancers	No
P22309	CHEMBL1287617	UD11	Drugged	Single protein	CHEMBL163	Ritonavir	Small molecule	Inhibitor	ChEMBL	Indication	All	3	Coronavirus infection	No
P22309	CHEMBL1287617	UD11	Drugged	Single protein	CHEMBL163	Ritonavir	Small molecule	Inhibitor	ChEMBL	Indication	All	3	Acquired immunodeficiency syndrome	No
P22309	CHEMBL1287617	UD11	Drugged	Single protein	CHEMBL163	Ritonavir	Small molecule	Inhibitor	ChEMBL	Indication	All	4	Hepatitis c	No
P22309	CHEMBL1287617	UD11	Drugged	Single protein	CHEMBL163	Ritonavir	Small molecule	Inhibitor	ChEMBL	Indication	All	1	Insulin resistance	No
P22309	CHEMBL1287617	UD11	Drugged	Single protein	CHEMBL163	Ritonavir	Small molecule	Inhibitor	ChEMBL	Indication	All	1	Liver diseases	No
P22309	CHEMBL1287617	UD11	Drugged	Single protein	CHEMBL163	Ritonavir	Small molecule	Inhibitor	ChEMBL	Indication	All	1	Amyotrophic lateral sclerosis	No
P22309	CHEMBL1287617	UD11	Drugged	Single protein	CHEMBL163	Ritonavir	Small molecule	Inhibitor	ChEMBL	Indication	All	1	Blood pressure disorders	Yes
P22309	CHEMBL1287617	UD11	Drugged	Single protein	CHEMBL163	Ritonavir	Small molecule	Inhibitor	ChEMBL	Indication	All	1	Kidney disease	No
P22309	CHEMBL1287617	UD11	Drugged	Single protein	CHEMBL163	Ritonavir	Small molecule	Inhibitor	ChEMBL	Indication	All	4	Virus diseases	No
P22309	CHEMBL1287617	UD11	Drugged	Single protein	CHEMBL163	Ritonavir	Small molecule	Inhibitor	ChEMBL	Indication	All	1	Pulmonary hypertension	Yes
P22309	CHEMBL1287617	UD11	Drugged	Single protein	CHEMBL163	Ritonavir	Small molecule	Inhibitor	ChEMBL	Indication	All	3	Pneumonia	No
P22309	CHEMBL1287617	UD11	Drugged	Single protein	CHEMBL163	Ritonavir	Small molecule	Inhibitor	ChEMBL	Indication	All	3	Infections	No
P22309	CHEMBL1287617	UD11	Drugged	Single protein	CHEMBL163	Ritonavir	Small molecule	Inhibitor	ChEMBL	Indication	All	1	Cancers	No
P22309	CHEMBL1287617	UD11	Drugged	Single protein	CHEMBL163	Ritonavir	Small molecule	Inhibitor	ChEMBL	Indication	All	2	Pregnancy	No
P22309	CHEMBL1287617	UD11	Drugged	Single protein	CHEMBL163	Ritonavir	Small molecule	Inhibitor	ChEMBL	Indication	All	2	Mycobacterium avium-intracellulare infection	No
P22309	CHEMBL1287617	UD11	Drugged	Single protein	CHEMBL139	Diclofenac	Small molecule	Inhibitor	ChEMBL	Indication	All	2	Wounds and injuries	No
P22309	CHEMBL1287617	UD11	Drugged	Single protein	CHEMBL139	Diclofenac	Small molecule	Inhibitor	ChEMBL	Indication	All	4	Myalgia	No
P22309	CHEMBL1287617	UD11	Drugged	Single protein	CHEMBL139	Diclofenac	Small molecule	Inhibitor	ChEMBL	Indication	All	2	Pulmonary embolism	No
P22309	CHEMBL1287617	UD11	Drugged	Single protein	CHEMBL408	Troglitazone	Small molecule	Agonist	ChEMBL	Indication	All	4	Diabetes mellitus	No
P22309	CHEMBL1287617	UD11	Drugged	Single protein	CHEMBL408	Troglitazone	Small molecule	Agonist	ChEMBL	Indication	All	2	Cancers	No
P22309	CHEMBL1287617	UD11	Drugged	Single protein	CHEMBL411	Diethylstilbestrol	Small molecule	Agonist	ChEMBL	Indication	All	3	Cancers	No
P22309	CHEMBL1287617	UD11	Drugged	Single protein	CHEMBL411	Diethylstilbestrol	Small molecule	Agonist	ChEMBL	Indication	All	4	Cancers	No
P22309	CHEMBL1287617	UD11	Drugged	Single protein	CHEMBL967	Temazepam	Small molecule	Positive allosteric modulator	ChEMBL	Indication	All	3	Pulmonary disease	No
P22309	CHEMBL1287617	UD11	Drugged	Single protein	CHEMBL967	Temazepam	Small molecule	Positive allosteric modulator	ChEMBL	Indication	All	3	Dementia	No
P22309	CHEMBL1287617	UD11	Drugged	Single protein	CHEMBL967	Temazepam	Small molecule	Positive allosteric modulator	ChEMBL	Indication	All	3	Anxiety	No
P22309	CHEMBL1287617	UD11	Drugged	Single protein	CHEMBL967	Temazepam	Small molecule	Positive allosteric modulator	ChEMBL	Indication	All	3	Schizophrenia	No
P22309	CHEMBL1287617	UD11	Drugged	Single protein	CHEMBL967	Temazepam	Small molecule	Positive allosteric modulator	ChEMBL	Indication	All	3	Depressive disorder	No
P22309	CHEMBL1287617	UD11	Drugged	Single protein	CHEMBL967	Temazepam	Small molecule	Positive allosteric modulator	ChEMBL	Indication	All	4	Sleep initiation and maintenance disorder	No
P22309	CHEMBL1287617	UD11	Drugged	Single protein	CHEMBL565	Clofibrate	Small molecule	Agonist	ChEMBL	Indication	All	3	Coronary heart disease	Yes
P22309	CHEMBL1287617	UD11	Drugged	Single protein	CHEMBL565	Clofibrate	Small molecule	Agonist	ChEMBL	Indication	All	4	Coronary heart disease	Yes
P22309	CHEMBL1287617	UD11	Drugged	Single protein	CHEMBL163	Ritonavir	Small molecule	Inhibitor	ChEMBL	Indication	All	1	Erectile dysfunction	No
P22309	CHEMBL1287617	UD11	Drugged	Single protein	CHEMBL163	Ritonavir	Small molecule	Inhibitor	ChEMBL	Indication	All	2	Hepatitis b, chronic	No
P22309	CHEMBL1287617	UD11	Drugged	Single protein	CHEMBL635	Prednisone	Small molecule	Agonist	ChEMBL	Indication	All	3	Heart diseases	Yes
P22309	CHEMBL1287617	UD11	Drugged	Single protein	CHEMBL635	Prednisone	Small molecule	Agonist	ChEMBL	Indication	All	2	Takayasu arteritis	No
P22309	CHEMBL1287617	UD11	Drugged	Single protein	CHEMBL635	Prednisone	Small molecule	Agonist	ChEMBL	Indication	All	3	Graft vs host disease	No
P22309	CHEMBL1287617	UD11	Drugged	Single protein	CHEMBL635	Prednisone	Small molecule	Agonist	ChEMBL	Indication	All	3	Deafness	No
P22309	CHEMBL1287617	UD11	Drugged	Single protein	CHEMBL635	Prednisone	Small molecule	Agonist	ChEMBL	Indication	All	4	Keratitis	No
P22309	CHEMBL1287617	UD11	Drugged	Single protein	CHEMBL635	Prednisone	Small molecule	Agonist	ChEMBL	Indication	All	3	Sciatica	No
P22309	CHEMBL1287617	UD11	Drugged	Single protein	CHEMBL635	Prednisone	Small molecule	Agonist	ChEMBL	Indication	All	3	Tuberculosis	No
P22309	CHEMBL1287617	UD11	Drugged	Single protein	CHEMBL635	Prednisone	Small molecule	Agonist	ChEMBL	Indication	All	4	Pulmonary eosinophilia	No
P22309	CHEMBL1287617	UD11	Drugged	Single protein	CHEMBL635	Prednisone	Small molecule	Agonist	ChEMBL	Indication	All	1	Anemia	No
P22309	CHEMBL1287617	UD11	Drugged	Single protein	CHEMBL635	Prednisone	Small molecule	Agonist	ChEMBL	Indication	All	4	Berylliosis	No
P22309	CHEMBL1287617	UD11	Drugged	Single protein	CHEMBL635	Prednisone	Small molecule	Agonist	ChEMBL	Indication	All	4	Dermatitis herpetiformis	No
P22309	CHEMBL1287617	UD11	Drugged	Single protein	CHEMBL635	Prednisone	Small molecule	Agonist	ChEMBL	Indication	All	4	Iridocyclitis	No
P22309	CHEMBL1287617	UD11	Drugged	Single protein	CHEMBL635	Prednisone	Small molecule	Agonist	ChEMBL	Indication	All	2	Pneumonia	No
P22309	CHEMBL1287617	UD11	Drugged	Single protein	CHEMBL635	Prednisone	Small molecule	Agonist	ChEMBL	Indication	All	1	Glucose intolerance	No
P22309	CHEMBL1287617	UD11	Drugged	Single protein	CHEMBL635	Prednisone	Small molecule	Agonist	ChEMBL	Indication	All	2	Nephritis, interstitial	No
P22309	CHEMBL1287617	UD11	Drugged	Single protein	CHEMBL635	Prednisone	Small molecule	Agonist	ChEMBL	Indication	All	4	Addison disease	No
P22309	CHEMBL1287617	UD11	Drugged	Single protein	CHEMBL635	Prednisone	Small molecule	Agonist	ChEMBL	Indication	All	2	Hepatitis, autoimmune	No
P22309	CHEMBL1287617	UD11	Drugged	Single protein	CHEMBL635	Prednisone	Small molecule	Agonist	ChEMBL	Indication	All	2	Hepatitis c	No
P22309	CHEMBL1287617	UD11	Drugged	Single protein	CHEMBL635	Prednisone	Small molecule	Agonist	ChEMBL	Indication	All	2	Autoimmune diseases	No
P22309	CHEMBL1287617	UD11	Drugged	Single protein	CHEMBL635	Prednisone	Small molecule	Agonist	ChEMBL	Indication	All	3	Pulmonary disease	No
P22309	CHEMBL1287617	UD11	Drugged	Single protein	CHEMBL635	Prednisone	Small molecule	Agonist	ChEMBL	Indication	All	4	Synovitis	No
P22309	CHEMBL1287617	UD11	Drugged	Single protein	CHEMBL635	Prednisone	Small molecule	Agonist	ChEMBL	Indication	All	4	Dermatitis, contact	No
P22309	CHEMBL1287617	UD11	Drugged	Single protein	CHEMBL635	Prednisone	Small molecule	Agonist	ChEMBL	Indication	All	2	Hepatitis, alcoholic	No
P22309	CHEMBL1287617	UD11	Drugged	Single protein	CHEMBL635	Prednisone	Small molecule	Agonist	ChEMBL	Indication	All	4	Herpes zoster ophthalmicus	No
P22309	CHEMBL1287617	UD11	Drugged	Single protein	CHEMBL635	Prednisone	Small molecule	Agonist	ChEMBL	Indication	All	4	Uveitis	No
P22309	CHEMBL1287617	UD11	Drugged	Single protein	CHEMBL635	Prednisone	Small molecule	Agonist	ChEMBL	Indication	All	3	Sarcoidosis, pulmonary	No
P22309	CHEMBL1287617	UD11	Drugged	Single protein	CHEMBL635	Prednisone	Small molecule	Agonist	ChEMBL	Indication	All	3	Alzheimer disease	No
P22309	CHEMBL1287617	UD11	Drugged	Single protein	CHEMBL635	Prednisone	Small molecule	Agonist	ChEMBL	Indication	All	2	Amyotrophic lateral sclerosis	No
P22309	CHEMBL1287617	UD11	Drugged	Single protein	CHEMBL635	Prednisone	Small molecule	Agonist	ChEMBL	Indication	All	2	Hypersensitivity	No
P22309	CHEMBL1287617	UD11	Drugged	Single protein	CHEMBL635	Prednisone	Small molecule	Agonist	ChEMBL	Indication	All	4	Multiple sclerosis	No
P22309	CHEMBL1287617	UD11	Drugged	Single protein	CHEMBL635	Prednisone	Small molecule	Agonist	ChEMBL	Indication	All	4	Adrenal hyperplasia, congenital	No
P22309	CHEMBL1287617	UD11	Drugged	Single protein	CHEMBL635	Prednisone	Small molecule	Agonist	ChEMBL	Indication	All	2	Lymphoproliferative disorder	No
P22309	CHEMBL1287617	UD11	Drugged	Single protein	CHEMBL635	Prednisone	Small molecule	Agonist	ChEMBL	Indication	All	4	Purpura, thrombocytopenic, idiopathic	No
P22309	CHEMBL1287617	UD11	Drugged	Single protein	CHEMBL635	Prednisone	Small molecule	Agonist	ChEMBL	Indication	All	4	Tuberculosis, meningeal	No
P22309	CHEMBL1287617	UD11	Drugged	Single protein	CHEMBL635	Prednisone	Small molecule	Agonist	ChEMBL	Indication	All	1	Canavan disease	No
P22309	CHEMBL1287617	UD11	Drugged	Single protein	CHEMBL635	Prednisone	Small molecule	Agonist	ChEMBL	Indication	All	3	Muscular dystrophy, duchenne	No
P22309	CHEMBL1287617	UD11	Drugged	Single protein	CHEMBL635	Prednisone	Small molecule	Agonist	ChEMBL	Indication	All	4	Optic neuritis	No
P22309	CHEMBL1287617	UD11	Drugged	Single protein	CHEMBL635	Prednisone	Small molecule	Agonist	ChEMBL	Indication	All	4	Crohn disease	No
P22309	CHEMBL1287617	UD11	Drugged	Single protein	CHEMBL635	Prednisone	Small molecule	Agonist	ChEMBL	Indication	All	4	Nephrotic syndrome	No
P22309	CHEMBL1287617	UD11	Drugged	Single protein	CHEMBL635	Prednisone	Small molecule	Agonist	ChEMBL	Indication	All	4	Dermatitis, seborrheic	No
P22309	CHEMBL1287617	UD11	Drugged	Single protein	CHEMBL635	Prednisone	Small molecule	Agonist	ChEMBL	Indication	All	4	Conjunctivitis, allergic	No
P22309	CHEMBL1287617	UD11	Drugged	Single protein	CHEMBL635	Prednisone	Small molecule	Agonist	ChEMBL	Indication	All	3	Heart failure	Yes
P22309	CHEMBL1287617	UD11	Drugged	Single protein	CHEMBL635	Prednisone	Small molecule	Agonist	ChEMBL	Indication	All	4	Trichinellosis	No
P22309	CHEMBL1287617	UD11	Drugged	Single protein	CHEMBL635	Prednisone	Small molecule	Agonist	ChEMBL	Indication	All	2	Polycythemia vera	No
P22309	CHEMBL1287617	UD11	Drugged	Single protein	CHEMBL635	Prednisone	Small molecule	Agonist	ChEMBL	Indication	All	3	Microscopic polyangiitis	No
P22309	CHEMBL1287617	UD11	Drugged	Single protein	CHEMBL635	Prednisone	Small molecule	Agonist	ChEMBL	Indication	All	2	Immunoglobulin g4-related disease	No
P22309	CHEMBL1287617	UD11	Drugged	Single protein	CHEMBL635	Prednisone	Small molecule	Agonist	ChEMBL	Indication	All	3	Anti-neutrophil cytoplasmic antibody-associated vasculitis	No
P22309	CHEMBL1287617	UD11	Drugged	Single protein	CHEMBL635	Prednisone	Small molecule	Agonist	ChEMBL	Indication	All	3	Giant cell arteritis	No
P22309	CHEMBL1287617	UD11	Drugged	Single protein	CHEMBL635	Prednisone	Small molecule	Agonist	ChEMBL	Indication	All	3	Glomerulonephritis, iga	No
P22309	CHEMBL1287617	UD11	Drugged	Single protein	CHEMBL635	Prednisone	Small molecule	Agonist	ChEMBL	Indication	All	4	Pneumonia	No
P22309	CHEMBL1287617	UD11	Drugged	Single protein	CHEMBL635	Prednisone	Small molecule	Agonist	ChEMBL	Indication	All	2	Graves ophthalmopathy	No
P22309	CHEMBL1287617	UD11	Drugged	Single protein	CHEMBL635	Prednisone	Small molecule	Agonist	ChEMBL	Indication	All	3	Vasculitis	No
P22309	CHEMBL1287617	UD11	Drugged	Single protein	CHEMBL635	Prednisone	Small molecule	Agonist	ChEMBL	Indication	All	2	Glomerulosclerosis, focal segmental	No
P22309	CHEMBL1287617	UD11	Drugged	Single protein	CHEMBL635	Prednisone	Small molecule	Agonist	ChEMBL	Indication	All	1	Esophageal stenosis	No
P22309	CHEMBL1287617	UD11	Drugged	Single protein	CHEMBL635	Prednisone	Small molecule	Agonist	ChEMBL	Indication	All	2	Immunoblastic lymphadenopathy	No
P22309	CHEMBL1287617	UD11	Drugged	Single protein	CHEMBL635	Prednisone	Small molecule	Agonist	ChEMBL	Indication	All	3	Myasthenia gravis	No
P22309	CHEMBL1287617	UD11	Drugged	Single protein	CHEMBL635	Prednisone	Small molecule	Agonist	ChEMBL	Indication	All	4	Hypercalcemia	No
P22309	CHEMBL1287617	UD11	Drugged	Single protein	CHEMBL635	Prednisone	Small molecule	Agonist	ChEMBL	Indication	All	2	Lymphohistiocytosis, hemophagocytic	No
P22309	CHEMBL1287617	UD11	Drugged	Single protein	CHEMBL635	Prednisone	Small molecule	Agonist	ChEMBL	Indication	All	2	Thrombocythemia, essential	No
P22309	CHEMBL1287617	UD11	Drugged	Single protein	CHEMBL635	Prednisone	Small molecule	Agonist	ChEMBL	Indication	All	2	Vestibular neuronitis	No
P22309	CHEMBL1287617	UD11	Drugged	Single protein	CHEMBL635	Prednisone	Small molecule	Agonist	ChEMBL	Indication	All	3	Hypereosinophilic syndrome	No
P22309	CHEMBL1287617	UD11	Drugged	Single protein	CHEMBL635	Prednisone	Small molecule	Agonist	ChEMBL	Indication	All	4	Colitis, ulcerative	No
P22309	CHEMBL1287617	UD11	Drugged	Single protein	CHEMBL635	Prednisone	Small molecule	Agonist	ChEMBL	Indication	All	2	Hiv infection	No
P22309	CHEMBL1287617	UD11	Drugged	Single protein	CHEMBL635	Prednisone	Small molecule	Agonist	ChEMBL	Indication	All	3	Glomerulonephritis, membranous	No
P22309	CHEMBL1287617	UD11	Drugged	Single protein	CHEMBL635	Prednisone	Small molecule	Agonist	ChEMBL	Indication	All	4	Rhinitis, allergic, seasonal	No
P22309	CHEMBL1287617	UD11	Drugged	Single protein	CHEMBL635	Prednisone	Small molecule	Agonist	ChEMBL	Indication	All	2	Embolism, cholesterol	No
P22309	CHEMBL1287617	UD11	Drugged	Single protein	CHEMBL635	Prednisone	Small molecule	Agonist	ChEMBL	Indication	All	2	Aids-associated nephropathy	No
P22309	CHEMBL1287617	UD11	Drugged	Single protein	CHEMBL635	Prednisone	Small molecule	Agonist	ChEMBL	Indication	All	2	Bell palsy	No
P22309	CHEMBL1287617	UD11	Drugged	Single protein	CHEMBL635	Prednisone	Small molecule	Agonist	ChEMBL	Indication	All	4	Lupus erythematosus, systemic	No
P22309	CHEMBL1287617	UD11	Drugged	Single protein	CHEMBL635	Prednisone	Small molecule	Agonist	ChEMBL	Indication	All	2	Acquired immunodeficiency syndrome	No
P22309	CHEMBL1287617	UD11	Drugged	Single protein	CHEMBL635	Prednisone	Small molecule	Agonist	ChEMBL	Indication	All	2	Hearing loss	No
P22309	CHEMBL1287617	UD11	Drugged	Single protein	CHEMBL635	Prednisone	Small molecule	Agonist	ChEMBL	Indication	All	2	Iga vasculitis	No
P22309	CHEMBL1287617	UD11	Drugged	Single protein	CHEMBL635	Prednisone	Small molecule	Agonist	ChEMBL	Indication	All	3	Sinusitis	No
P22309	CHEMBL1287617	UD11	Drugged	Single protein	CHEMBL635	Prednisone	Small molecule	Agonist	ChEMBL	Indication	All	4	Coronary heart disease	Yes
P22309	CHEMBL1287617	UD11	Drugged	Single protein	CHEMBL635	Prednisone	Small molecule	Agonist	ChEMBL	Indication	All	3	Uveitis	No
P22309	CHEMBL1287617	UD11	Drugged	Single protein	CHEMBL635	Prednisone	Small molecule	Agonist	ChEMBL	Indication	All	1	Respiratory syncytial virus infection	No
P22309	CHEMBL1287617	UD11	Drugged	Single protein	CHEMBL635	Prednisone	Small molecule	Agonist	ChEMBL	Indication	All	1	Inflammation	No
P22309	CHEMBL1287617	UD11	Drugged	Single protein	CHEMBL635	Prednisone	Small molecule	Agonist	ChEMBL	Indication	All	3	Histiocytosis, langerhans-cell	No
P22309	CHEMBL1287617	UD11	Drugged	Single protein	CHEMBL635	Prednisone	Small molecule	Agonist	ChEMBL	Indication	All	4	Polymyositis	No
P22309	CHEMBL1287617	UD11	Drugged	Single protein	CHEMBL635	Prednisone	Small molecule	Agonist	ChEMBL	Indication	All	1	Cancers	No
P22309	CHEMBL1287617	UD11	Drugged	Single protein	CHEMBL635	Prednisone	Small molecule	Agonist	ChEMBL	Indication	All	3	Urticaria	No
P22309	CHEMBL1287617	UD11	Drugged	Single protein	CHEMBL635	Prednisone	Small molecule	Agonist	ChEMBL	Indication	All	2	Adrenal insufficiency	No
P22309	CHEMBL1287617	UD11	Drugged	Single protein	CHEMBL635	Prednisone	Small molecule	Agonist	ChEMBL	Indication	All	2	Anemia	No
P22309	CHEMBL1287617	UD11	Drugged	Single protein	CHEMBL897	Probenecid	Small molecule	-	ChEMBL	Indication	All	2	Heart failure	Yes
P22309	CHEMBL1287617	UD11	Drugged	Single protein	CHEMBL135	Estradiol	Small molecule	Agonist	ChEMBL	Indication	All	3	Dysmenorrhea	No
P22309	CHEMBL1287617	UD11	Drugged	Single protein	CHEMBL135	Estradiol	Small molecule	Agonist	ChEMBL	Indication	All	3	Multiple sclerosis	No
P22309	CHEMBL1287617	UD11	Drugged	Single protein	CHEMBL112	Acetaminophen	Small molecule	Inhibitor / opener	ChEMBL	Indication	All	4	Fever	No
P22309	CHEMBL1287617	UD11	Drugged	Single protein	CHEMBL112	Acetaminophen	Small molecule	Inhibitor / opener	ChEMBL	Indication	All	3	Hemorrhage	No
P22309	CHEMBL1287617	UD11	Drugged	Single protein	CHEMBL112	Acetaminophen	Small molecule	Inhibitor / opener	ChEMBL	Indication	All	2	Neck pain	No
P22309	CHEMBL1287617	UD11	Drugged	Single protein	CHEMBL112	Acetaminophen	Small molecule	Inhibitor / opener	ChEMBL	Indication	All	3	Kidney calculi	No
P22309	CHEMBL1287617	UD11	Drugged	Single protein	CHEMBL112	Acetaminophen	Small molecule	Inhibitor / opener	ChEMBL	Indication	All	1	Hepatitis b, chronic	No
P22309	CHEMBL1287617	UD11	Drugged	Single protein	CHEMBL112	Acetaminophen	Small molecule	Inhibitor / opener	ChEMBL	Indication	All	3	Ductus arteriosus, patent	No
P22309	CHEMBL1287617	UD11	Drugged	Single protein	CHEMBL112	Acetaminophen	Small molecule	Inhibitor / opener	ChEMBL	Indication	All	2	Rotator cuff injuries	No
P22309	CHEMBL1287617	UD11	Drugged	Single protein	CHEMBL112	Acetaminophen	Small molecule	Inhibitor / opener	ChEMBL	Indication	All	4	Pain	No
P22309	CHEMBL1287617	UD11	Drugged	Single protein	CHEMBL112	Acetaminophen	Small molecule	Inhibitor / opener	ChEMBL	Indication	All	0.5	Ankle fractures	No
P22309	CHEMBL1287617	UD11	Drugged	Single protein	CHEMBL112	Acetaminophen	Small molecule	Inhibitor / opener	ChEMBL	Indication	All	2	Arthritis	No
P22309	CHEMBL1287617	UD11	Drugged	Single protein	CHEMBL112	Acetaminophen	Small molecule	Inhibitor / opener	ChEMBL	Indication	All	0.5	Brain concussion	No
P22309	CHEMBL1287617	UD11	Drugged	Single protein	CHEMBL112	Acetaminophen	Small molecule	Inhibitor / opener	ChEMBL	Indication	All	2	Digestive system diseases	No
P22309	CHEMBL1287617	UD11	Drugged	Single protein	CHEMBL112	Acetaminophen	Small molecule	Inhibitor / opener	ChEMBL	Indication	All	2	Borderline personality disorder	No
P22309	CHEMBL1287617	UD11	Drugged	Single protein	CHEMBL112	Acetaminophen	Small molecule	Inhibitor / opener	ChEMBL	Indication	All	3	Malaria	No
P22309	CHEMBL1287617	UD11	Drugged	Single protein	CHEMBL112	Acetaminophen	Small molecule	Inhibitor / opener	ChEMBL	Indication	All	3	Kidney disease	No
P22309	CHEMBL1287617	UD11	Drugged	Single protein	CHEMBL112	Acetaminophen	Small molecule	Inhibitor / opener	ChEMBL	Indication	All	1	Pruritus	No
P22309	CHEMBL1287617	UD11	Drugged	Single protein	CHEMBL112	Acetaminophen	Small molecule	Inhibitor / opener	ChEMBL	Indication	All	2	Graft vs host disease	No
P22309	CHEMBL1287617	UD11	Drugged	Single protein	CHEMBL112	Acetaminophen	Small molecule	Inhibitor / opener	ChEMBL	Indication	All	3	Scoliosis	No
P22309	CHEMBL1287617	UD11	Drugged	Single protein	CHEMBL112	Acetaminophen	Small molecule	Inhibitor / opener	ChEMBL	Indication	All	3	Wounds and injuries	No
P22309	CHEMBL1287617	UD11	Drugged	Single protein	CHEMBL112	Acetaminophen	Small molecule	Inhibitor / opener	ChEMBL	Indication	All	4	Common cold	No
P22309	CHEMBL1287617	UD11	Drugged	Single protein	CHEMBL112	Acetaminophen	Small molecule	Inhibitor / opener	ChEMBL	Indication	All	1	Parkinson disease	No
P22309	CHEMBL1287617	UD11	Drugged	Single protein	CHEMBL112	Acetaminophen	Small molecule	Inhibitor / opener	ChEMBL	Indication	All	1	Purpura, thrombocytopenic, idiopathic	No
P22309	CHEMBL1287617	UD11	Drugged	Single protein	CHEMBL112	Acetaminophen	Small molecule	Inhibitor / opener	ChEMBL	Indication	All	1	Cancers	No
P22309	CHEMBL1287617	UD11	Drugged	Single protein	CHEMBL112	Acetaminophen	Small molecule	Inhibitor / opener	ChEMBL	Indication	All	3	Streptococcal infection	No
P22309	CHEMBL1287617	UD11	Drugged	Single protein	CHEMBL112	Acetaminophen	Small molecule	Inhibitor / opener	ChEMBL	Indication	All	2	Tension-type headache	No
P22309	CHEMBL1287617	UD11	Drugged	Single protein	CHEMBL112	Acetaminophen	Small molecule	Inhibitor / opener	ChEMBL	Indication	All	3	Nausea	No
P22309	CHEMBL1287617	UD11	Drugged	Single protein	CHEMBL112	Acetaminophen	Small molecule	Inhibitor / opener	ChEMBL	Indication	All	3	Lupus nephritis	No
P22309	CHEMBL1287617	UD11	Drugged	Single protein	CHEMBL112	Acetaminophen	Small molecule	Inhibitor / opener	ChEMBL	Indication	All	1	Diabetes mellitus, type 2	No
P22309	CHEMBL1287617	UD11	Drugged	Single protein	CHEMBL112	Acetaminophen	Small molecule	Inhibitor / opener	ChEMBL	Indication	All	2	Mucositis	No
P22309	CHEMBL1287617	UD11	Drugged	Single protein	CHEMBL112	Acetaminophen	Small molecule	Inhibitor / opener	ChEMBL	Indication	All	3	Paget disease, extramammary	No
P22309	CHEMBL1287617	UD11	Drugged	Single protein	CHEMBL112	Acetaminophen	Small molecule	Inhibitor / opener	ChEMBL	Indication	All	1	Glycogen storage disease type ii	No
P22309	CHEMBL1287617	UD11	Drugged	Single protein	CHEMBL112	Acetaminophen	Small molecule	Inhibitor / opener	ChEMBL	Indication	All	3	Multiple sclerosis	No
P22309	CHEMBL1287617	UD11	Drugged	Single protein	CHEMBL112	Acetaminophen	Small molecule	Inhibitor / opener	ChEMBL	Indication	All	2	Diabetes mellitus, type 1	No
P22309	CHEMBL1287617	UD11	Drugged	Single protein	CHEMBL112	Acetaminophen	Small molecule	Inhibitor / opener	ChEMBL	Indication	All	4	Acute pain	No
P22309	CHEMBL1287617	UD11	Drugged	Single protein	CHEMBL112	Acetaminophen	Small molecule	Inhibitor / opener	ChEMBL	Indication	All	1	Obesity, morbid	No
P22309	CHEMBL1287617	UD11	Drugged	Single protein	CHEMBL112	Acetaminophen	Small molecule	Inhibitor / opener	ChEMBL	Indication	All	2	Immunoglobulin g4-related disease	No
P22309	CHEMBL1287617	UD11	Drugged	Single protein	CHEMBL112	Acetaminophen	Small molecule	Inhibitor / opener	ChEMBL	Indication	All	0.5	Cancers	No
P22309	CHEMBL1287617	UD11	Drugged	Single protein	CHEMBL112	Acetaminophen	Small molecule	Inhibitor / opener	ChEMBL	Indication	All	2	Cancers	No
P22309	CHEMBL1287617	UD11	Drugged	Single protein	CHEMBL112	Acetaminophen	Small molecule	Inhibitor / opener	ChEMBL	Indication	All	4	Back pain	No
P22309	CHEMBL1287617	UD11	Drugged	Single protein	CHEMBL112	Acetaminophen	Small molecule	Inhibitor / opener	ChEMBL	Indication	All	4	Dysmenorrhea	No
P22309	CHEMBL1287617	UD11	Drugged	Single protein	CHEMBL35	Furosemide	Small molecule	Inhibitor	ChEMBL	Indication	All	3	Hypercholesterolemia	No
P22309	CHEMBL1287617	UD11	Drugged	Single protein	CHEMBL35	Furosemide	Small molecule	Inhibitor	ChEMBL	Indication	All	3	Atherosclerosis	Yes
P22309	CHEMBL1287617	UD11	Drugged	Single protein	CHEMBL35	Furosemide	Small molecule	Inhibitor	ChEMBL	Indication	All	4	Nephrotic syndrome	No
P22309	CHEMBL1287617	UD11	Drugged	Single protein	CHEMBL35	Furosemide	Small molecule	Inhibitor	ChEMBL	Indication	All	4	Liver cirrhosis	No
P22309	CHEMBL1287617	UD11	Drugged	Single protein	CHEMBL35	Furosemide	Small molecule	Inhibitor	ChEMBL	Indication	All	2	Nasal polyps	No
P22309	CHEMBL1287617	UD11	Drugged	Single protein	CHEMBL35	Furosemide	Small molecule	Inhibitor	ChEMBL	Indication	All	4	Pulmonary edema	No
P22309	CHEMBL1287617	UD11	Drugged	Single protein	CHEMBL35	Furosemide	Small molecule	Inhibitor	ChEMBL	Indication	All	3	Bronchiolitis	No
P22309	CHEMBL1287617	UD11	Drugged	Single protein	CHEMBL35	Furosemide	Small molecule	Inhibitor	ChEMBL	Indication	All	4	Syndrome	No
P22309	CHEMBL1287617	UD11	Drugged	Single protein	CHEMBL35	Furosemide	Small molecule	Inhibitor	ChEMBL	Indication	All	2	Bronchopulmonary dysplasia	No
P22309	CHEMBL1287617	UD11	Drugged	Single protein	CHEMBL35	Furosemide	Small molecule	Inhibitor	ChEMBL	Indication	All	3	Diabetes mellitus, type 2	No
P22309	CHEMBL1287617	UD11	Drugged	Single protein	CHEMBL35	Furosemide	Small molecule	Inhibitor	ChEMBL	Indication	All	4	Blood pressure disorders	Yes
P22309	CHEMBL1287617	UD11	Drugged	Single protein	CHEMBL35	Furosemide	Small molecule	Inhibitor	ChEMBL	Indication	All	1	Cancers	No
P22309	CHEMBL1287617	UD11	Drugged	Single protein	CHEMBL35	Furosemide	Small molecule	Inhibitor	ChEMBL	Indication	All	2	Hypertension, pregnancy-induced	No
P22309	CHEMBL1287617	UD11	Drugged	Single protein	CHEMBL35	Furosemide	Small molecule	Inhibitor	ChEMBL	Indication	All	4	Fibrosis	No
P22309	CHEMBL1287617	UD11	Drugged	Single protein	CHEMBL35	Furosemide	Small molecule	Inhibitor	ChEMBL	Indication	All	1	Schizophrenia	No
P22309	CHEMBL1287617	UD11	Drugged	Single protein	CHEMBL35	Furosemide	Small molecule	Inhibitor	ChEMBL	Indication	All	3	Coronary heart disease	Yes
P22309	CHEMBL1287617	UD11	Drugged	Single protein	CHEMBL35	Furosemide	Small molecule	Inhibitor	ChEMBL	Indication	All	1	Dyspnea	No
P22309	CHEMBL1287617	UD11	Drugged	Single protein	CHEMBL35	Furosemide	Small molecule	Inhibitor	ChEMBL	Indication	All	1	Diabetes mellitus	No
P22309	CHEMBL1287617	UD11	Drugged	Single protein	CHEMBL35	Furosemide	Small molecule	Inhibitor	ChEMBL	Indication	All	3	Lung diseases	No
P22309	CHEMBL1287617	UD11	Drugged	Single protein	CHEMBL35	Furosemide	Small molecule	Inhibitor	ChEMBL	Indication	All	2	Keratosis, actinic	No
P22309	CHEMBL1287617	UD11	Drugged	Single protein	CHEMBL112	Acetaminophen	Small molecule	Inhibitor / opener	ChEMBL	Indication	All	2	Pulpitis	No
P22309	CHEMBL1287617	UD11	Drugged	Single protein	CHEMBL112	Acetaminophen	Small molecule	Inhibitor / opener	ChEMBL	Indication	All	2	Pre-eclampsia	No
P22309	CHEMBL1287617	UD11	Drugged	Single protein	CHEMBL112	Acetaminophen	Small molecule	Inhibitor / opener	ChEMBL	Indication	All	2	Hypertrophy	No
P22309	CHEMBL1287617	UD11	Drugged	Single protein	CHEMBL112	Acetaminophen	Small molecule	Inhibitor / opener	ChEMBL	Indication	All	3	Meningitis, bacterial	No
P22309	CHEMBL1287617	UD11	Drugged	Single protein	CHEMBL112	Acetaminophen	Small molecule	Inhibitor / opener	ChEMBL	Indication	All	2	Tonsillitis	No
P22309	CHEMBL1287617	UD11	Drugged	Single protein	CHEMBL112	Acetaminophen	Small molecule	Inhibitor / opener	ChEMBL	Indication	All	3	Arthritis	No
P22309	CHEMBL1287617	UD11	Drugged	Single protein	CHEMBL112	Acetaminophen	Small molecule	Inhibitor / opener	ChEMBL	Indication	All	3	Chronic pain	No
P22309	CHEMBL1287617	UD11	Drugged	Single protein	CHEMBL112	Acetaminophen	Small molecule	Inhibitor / opener	ChEMBL	Indication	All	3	Delirium	No
P22309	CHEMBL1287617	UD11	Drugged	Single protein	CHEMBL35	Furosemide	Small molecule	Inhibitor	ChEMBL	Indication	All	4	Heart failure	Yes
P22309	CHEMBL1287617	UD11	Drugged	Single protein	CHEMBL35	Furosemide	Small molecule	Inhibitor	ChEMBL	Indication	All	0.5	Premature birth	No
P22309	CHEMBL1287617	UD11	Drugged	Single protein	CHEMBL35	Furosemide	Small molecule	Inhibitor	ChEMBL	Indication	All	3	Warts	No
P22309	CHEMBL1287617	UD11	Drugged	Single protein	CHEMBL35	Furosemide	Small molecule	Inhibitor	ChEMBL	Indication	All	3	Kidney disease	No
P22309	CHEMBL1287617	UD11	Drugged	Single protein	CHEMBL35	Furosemide	Small molecule	Inhibitor	ChEMBL	Indication	All	3	Pre-eclampsia	No
P22309	CHEMBL1287617	UD11	Drugged	Single protein	CHEMBL35	Furosemide	Small molecule	Inhibitor	ChEMBL	Indication	All	2	Acute lung injury	No
P22309	CHEMBL1287617	UD11	Drugged	Single protein	CHEMBL35	Furosemide	Small molecule	Inhibitor	ChEMBL	Indication	All	2	Cancers	No
P22309	CHEMBL1287617	UD11	Drugged	Single protein	CHEMBL35	Furosemide	Small molecule	Inhibitor	ChEMBL	Indication	All	1	Edema	No
P22309	CHEMBL1287617	UD11	Drugged	Single protein	CHEMBL35	Furosemide	Small molecule	Inhibitor	ChEMBL	Indication	All	3	Tachypnea	No
P22309	CHEMBL1287617	UD11	Drugged	Single protein	CHEMBL112	Acetaminophen	Small molecule	Inhibitor / opener	ChEMBL	Indication	All	4	Migraine disorder	No
P22309	CHEMBL1287617	UD11	Drugged	Single protein	CHEMBL35	Furosemide	Small molecule	Inhibitor	ChEMBL	Indication	All	3	Blood pressure disorders	Yes
P22309	CHEMBL1287617	UD11	Drugged	Single protein	CHEMBL112	Acetaminophen	Small molecule	Inhibitor / opener	ChEMBL	Indication	All	4	Headache	No
P22309	CHEMBL1287617	UD11	Drugged	Single protein	CHEMBL112	Acetaminophen	Small molecule	Inhibitor / opener	ChEMBL	Indication	All	1	Intervertebral disc degeneration	No
P22309	CHEMBL1287617	UD11	Drugged	Single protein	CHEMBL526	Propofol	Small molecule	Positive allosteric modulator	ChEMBL	Indication	All	3	Blood pressure disorders	Yes
P22309	CHEMBL1287617	UD11	Drugged	Single protein	CHEMBL526	Propofol	Small molecule	Positive allosteric modulator	ChEMBL	Indication	All	3	Obesity	No
P22309	CHEMBL1287617	UD11	Drugged	Single protein	CHEMBL526	Propofol	Small molecule	Positive allosteric modulator	ChEMBL	Indication	All	3	Reperfusion injury	No
P22309	CHEMBL1287617	UD11	Drugged	Single protein	CHEMBL526	Propofol	Small molecule	Positive allosteric modulator	ChEMBL	Indication	All	3	Back pain	No
P22309	CHEMBL1287617	UD11	Drugged	Single protein	CHEMBL526	Propofol	Small molecule	Positive allosteric modulator	ChEMBL	Indication	All	3	Status epilepticus	No
P22309	CHEMBL1287617	UD11	Drugged	Single protein	CHEMBL526	Propofol	Small molecule	Positive allosteric modulator	ChEMBL	Indication	All	2	Obesity, morbid	No
P22309	CHEMBL1287617	UD11	Drugged	Single protein	CHEMBL526	Propofol	Small molecule	Positive allosteric modulator	ChEMBL	Indication	All	2	Tonsillitis	No
P22309	CHEMBL1287617	UD11	Drugged	Single protein	CHEMBL526	Propofol	Small molecule	Positive allosteric modulator	ChEMBL	Indication	All	2	Coronary heart disease	Yes
P22309	CHEMBL1287617	UD11	Drugged	Single protein	CHEMBL526	Propofol	Small molecule	Positive allosteric modulator	ChEMBL	Indication	All	2	Blood pressure disorders	Yes
P22309	CHEMBL1287617	UD11	Drugged	Single protein	CHEMBL526	Propofol	Small molecule	Positive allosteric modulator	ChEMBL	Indication	All	3	Pain	No
P22309	CHEMBL1287617	UD11	Drugged	Single protein	CHEMBL1405	Estrone	Small molecule	-	ChEMBL	Indication	All	3	Premenstrual syndrome	No
P22309	CHEMBL1287617	UD11	Drugged	Single protein	CHEMBL1405	Estrone	Small molecule	-	ChEMBL	Indication	All	2	Obesity	No
P22309	CHEMBL1287617	UD11	Drugged	Single protein	CHEMBL254316	Raltegravir	Small molecule	Inhibitor	ChEMBL	Indication	All	1	Hepatitis c	No
P22309	CHEMBL1287617	UD11	Drugged	Single protein	CHEMBL254316	Raltegravir	Small molecule	Inhibitor	ChEMBL	Indication	All	0.5	Cancers	No
P22309	CHEMBL1287617	UD11	Drugged	Single protein	CHEMBL254316	Raltegravir	Small molecule	Inhibitor	ChEMBL	Indication	All	1	Cancers	No
P22309	CHEMBL1287617	UD11	Drugged	Single protein	CHEMBL254316	Raltegravir	Small molecule	Inhibitor	ChEMBL	Indication	All	4	Virus diseases	No
P22309	CHEMBL1287617	UD11	Drugged	Single protein	CHEMBL526	Propofol	Small molecule	Positive allosteric modulator	ChEMBL	Indication	All	1	Inflammation	No
P22309	CHEMBL1287617	UD11	Drugged	Single protein	CHEMBL254316	Raltegravir	Small molecule	Inhibitor	ChEMBL	Indication	All	2	Htlv-i infection	No
P22309	CHEMBL1287617	UD11	Drugged	Single protein	CHEMBL526	Propofol	Small molecule	Positive allosteric modulator	ChEMBL	Indication	All	3	Heart diseases	Yes
P22309	CHEMBL1287617	UD11	Drugged	Single protein	CHEMBL526	Propofol	Small molecule	Positive allosteric modulator	ChEMBL	Indication	All	0.5	Osteonecrosis	No
P22309	CHEMBL1287617	UD11	Drugged	Single protein	CHEMBL526	Propofol	Small molecule	Positive allosteric modulator	ChEMBL	Indication	All	2	Migraine disorder	No
P22309	CHEMBL1287617	UD11	Drugged	Single protein	CHEMBL526	Propofol	Small molecule	Positive allosteric modulator	ChEMBL	Indication	All	3	Pulmonary disease	No
P22309	CHEMBL1287617	UD11	Drugged	Single protein	CHEMBL526	Propofol	Small molecule	Positive allosteric modulator	ChEMBL	Indication	All	1	Cancers	No
P22309	CHEMBL1287617	UD11	Drugged	Single protein	CHEMBL526	Propofol	Small molecule	Positive allosteric modulator	ChEMBL	Indication	All	2	Intestinal polyps	No
P22309	CHEMBL1287617	UD11	Drugged	Single protein	CHEMBL526	Propofol	Small molecule	Positive allosteric modulator	ChEMBL	Indication	All	1	Shock, septic	No
P22309	CHEMBL1287617	UD11	Drugged	Single protein	CHEMBL526	Propofol	Small molecule	Positive allosteric modulator	ChEMBL	Indication	All	3	Liver cirrhosis	No
P22309	CHEMBL1287617	UD11	Drugged	Single protein	CHEMBL526	Propofol	Small molecule	Positive allosteric modulator	ChEMBL	Indication	All	2	Cancers	No
P22309	CHEMBL1287617	UD11	Drugged	Single protein	CHEMBL526	Propofol	Small molecule	Positive allosteric modulator	ChEMBL	Indication	All	3	Subarachnoid hemorrhage	No
P22309	CHEMBL1287617	UD11	Drugged	Single protein	CHEMBL526	Propofol	Small molecule	Positive allosteric modulator	ChEMBL	Indication	All	1	Sleep initiation and maintenance disorder	No
P22309	CHEMBL1287617	UD11	Drugged	Single protein	CHEMBL526	Propofol	Small molecule	Positive allosteric modulator	ChEMBL	Indication	All	3	Brain injuries	No
P22309	CHEMBL1287617	UD11	Drugged	Single protein	CHEMBL526	Propofol	Small molecule	Positive allosteric modulator	ChEMBL	Indication	All	3	Stroke	No
P22309	CHEMBL1287617	UD11	Drugged	Single protein	CHEMBL526	Propofol	Small molecule	Positive allosteric modulator	ChEMBL	Indication	All	1	Amnesia	No
P22309	CHEMBL1287617	UD11	Drugged	Single protein	CHEMBL526	Propofol	Small molecule	Positive allosteric modulator	ChEMBL	Indication	All	3	Adenomatous polyposis coli	No
P22309	CHEMBL1287617	UD11	Drugged	Single protein	CHEMBL526	Propofol	Small molecule	Positive allosteric modulator	ChEMBL	Indication	All	1	Depressive disorder	No
P22309	CHEMBL1287617	UD11	Drugged	Single protein	CHEMBL526	Propofol	Small molecule	Positive allosteric modulator	ChEMBL	Indication	All	2	Wounds and injuries	No
P22309	CHEMBL1287617	UD11	Drugged	Single protein	CHEMBL526	Propofol	Small molecule	Positive allosteric modulator	ChEMBL	Indication	All	2	Strabismus	No
P22309	CHEMBL1287617	UD11	Drugged	Single protein	CHEMBL526	Propofol	Small molecule	Positive allosteric modulator	ChEMBL	Indication	All	3	Respiratory distress syndrome, newborn	No
P22309	CHEMBL1287617	UD11	Drugged	Single protein	CHEMBL254316	Raltegravir	Small molecule	Inhibitor	ChEMBL	Indication	All	2	Multiple sclerosis	No
P22309	CHEMBL1287617	UD11	Drugged	Single protein	CHEMBL254316	Raltegravir	Small molecule	Inhibitor	ChEMBL	Indication	All	3	Infections	No
P22309	CHEMBL1287617	UD11	Drugged	Single protein	CHEMBL254316	Raltegravir	Small molecule	Inhibitor	ChEMBL	Indication	All	4	Hiv infection	No
P22309	CHEMBL1287617	UD11	Drugged	Single protein	CHEMBL112	Acetaminophen	Small molecule	Inhibitor / opener	ChEMBL	Indication	All	1	Nervous system diseases	No
P22309	CHEMBL1287617	UD11	Drugged	Single protein	CHEMBL112	Acetaminophen	Small molecule	Inhibitor / opener	ChEMBL	Indication	All	3	Pemphigus	No
P22309	CHEMBL1287617	UD11	Drugged	Single protein	CHEMBL112	Acetaminophen	Small molecule	Inhibitor / opener	ChEMBL	Indication	All	4	Toothache	No
P22309	CHEMBL1287617	UD11	Drugged	Single protein	CHEMBL112	Acetaminophen	Small molecule	Inhibitor / opener	ChEMBL	Indication	All	3	Abdominal pain	No
P22309	CHEMBL1287617	UD11	Drugged	Single protein	CHEMBL112	Acetaminophen	Small molecule	Inhibitor / opener	ChEMBL	Indication	All	3	Infections	No
P22309	CHEMBL1287617	UD11	Drugged	Single protein	CHEMBL112	Acetaminophen	Small molecule	Inhibitor / opener	ChEMBL	Indication	All	4	Arthritis	No
P22309	CHEMBL1287617	UD11	Drugged	Single protein	CHEMBL112	Acetaminophen	Small molecule	Inhibitor / opener	ChEMBL	Indication	All	3	Lupus erythematosus, systemic	No
P22309	CHEMBL1287617	UD11	Drugged	Single protein	CHEMBL112	Acetaminophen	Small molecule	Inhibitor / opener	ChEMBL	Indication	All	2	Sinusitis	No
P22309	CHEMBL1287617	UD11	Drugged	Single protein	CHEMBL112	Acetaminophen	Small molecule	Inhibitor / opener	ChEMBL	Indication	All	3	Vomiting	No
P22309	CHEMBL1287617	UD11	Drugged	Single protein	CHEMBL112	Acetaminophen	Small molecule	Inhibitor / opener	ChEMBL	Indication	All	4	Pharyngitis	No
P22309	CHEMBL1287617	UD11	Drugged	Single protein	CHEMBL112	Acetaminophen	Small molecule	Inhibitor / opener	ChEMBL	Indication	All	1	Immune system diseases	No
P22309	CHEMBL1287617	UD11	Drugged	Single protein	CHEMBL112	Acetaminophen	Small molecule	Inhibitor / opener	ChEMBL	Indication	All	2	Renal colic	No
P22309	CHEMBL1287617	UD11	Drugged	Single protein	CHEMBL112	Acetaminophen	Small molecule	Inhibitor / opener	ChEMBL	Indication	All	3	Diabetic neuropathies	No
P22309	CHEMBL1287617	UD11	Drugged	Single protein	CHEMBL112	Acetaminophen	Small molecule	Inhibitor / opener	ChEMBL	Indication	All	3	Cancers	No
P22309	CHEMBL1287617	UD11	Drugged	Single protein	CHEMBL112	Acetaminophen	Small molecule	Inhibitor / opener	ChEMBL	Indication	All	4	Muscle cramp	No
P22309	CHEMBL1287617	UD11	Drugged	Single protein	CHEMBL112	Acetaminophen	Small molecule	Inhibitor / opener	ChEMBL	Indication	All	3	Low back pain	No
P22309	CHEMBL1287617	UD11	Drugged	Single protein	CHEMBL112	Acetaminophen	Small molecule	Inhibitor / opener	ChEMBL	Indication	All	2	Brain injuries	No
P22309	CHEMBL1287617	UD11	Drugged	Single protein	CHEMBL112	Acetaminophen	Small molecule	Inhibitor / opener	ChEMBL	Indication	All	3	Obesity	No
P22309	CHEMBL1287617	UD11	Drugged	Single protein	CHEMBL112	Acetaminophen	Small molecule	Inhibitor / opener	ChEMBL	Indication	All	2	Anxiety	No
P22309	CHEMBL1287617	UD11	Drugged	Single protein	CHEMBL112	Acetaminophen	Small molecule	Inhibitor / opener	ChEMBL	Indication	All	3	Sepsis	No
P22309	CHEMBL1287617	UD11	Drugged	Single protein	CHEMBL254316	Raltegravir	Small molecule	Inhibitor	ChEMBL	Indication	All	4	Autoimmune diseases	No
P22309	CHEMBL1287617	UD11	Drugged	Single protein	CHEMBL254316	Raltegravir	Small molecule	Inhibitor	ChEMBL	Indication	All	2	Liver cirrhosis, biliary	No
P22309	CHEMBL1287617	UD11	Drugged	Single protein	CHEMBL254316	Raltegravir	Small molecule	Inhibitor	ChEMBL	Indication	All	0.5	Paraparesis, tropical spastic	No
P22309	CHEMBL1287617	UD11	Drugged	Single protein	CHEMBL254316	Raltegravir	Small molecule	Inhibitor	ChEMBL	Indication	All	3	Acquired immunodeficiency syndrome	No
P22309	CHEMBL1287617	UD11	Drugged	Single protein	CHEMBL112	Acetaminophen	Small molecule	Inhibitor / opener	ChEMBL	Indication	All	3	Myopia	No
P22309	CHEMBL1287617	UD11	Drugged	Single protein	CHEMBL112	Acetaminophen	Small molecule	Inhibitor / opener	ChEMBL	Indication	All	2	Cleft palate	No
P22309	CHEMBL1287617	UD11	Drugged	Single protein	CHEMBL112	Acetaminophen	Small molecule	Inhibitor / opener	ChEMBL	Indication	All	2	Neuralgia	No
P22309	CHEMBL1287617	UD11	Drugged	Single protein	CHEMBL112	Acetaminophen	Small molecule	Inhibitor / opener	ChEMBL	Indication	All	1	Arrhythmias	Yes
P22309	CHEMBL1287617	UD11	Drugged	Single protein	CHEMBL112	Acetaminophen	Small molecule	Inhibitor / opener	ChEMBL	Indication	All	2	Blood pressure disorders	Yes
P22309	CHEMBL1287617	UD11	Drugged	Single protein	CHEMBL112	Acetaminophen	Small molecule	Inhibitor / opener	ChEMBL	Indication	All	0.5	Tooth diseases	No
P22309	CHEMBL1287617	UD11	Drugged	Single protein	CHEMBL112	Acetaminophen	Small molecule	Inhibitor / opener	ChEMBL	Indication	All	3	Hypospadias	No
P22309	CHEMBL1287617	UD11	Drugged	Single protein	CHEMBL112	Acetaminophen	Small molecule	Inhibitor / opener	ChEMBL	Indication	All	3	Pulmonary disease	No
P22309	CHEMBL1287617	UD11	Drugged	Single protein	CHEMBL112	Acetaminophen	Small molecule	Inhibitor / opener	ChEMBL	Indication	All	3	Respiratory tract infection	No
P22309	CHEMBL1287617	UD11	Drugged	Single protein	CHEMBL112	Acetaminophen	Small molecule	Inhibitor / opener	ChEMBL	Indication	All	3	Postoperative nausea and vomiting	No
P22309	CHEMBL1287617	UD11	Drugged	Single protein	CHEMBL112	Acetaminophen	Small molecule	Inhibitor / opener	ChEMBL	Indication	All	3	Hiv infection	No
P22309	CHEMBL1287617	UD11	Drugged	Single protein	CHEMBL112	Acetaminophen	Small molecule	Inhibitor / opener	ChEMBL	Indication	All	2	Fractures, bone	No
P22309	CHEMBL1287617	UD11	Drugged	Single protein	CHEMBL112	Acetaminophen	Small molecule	Inhibitor / opener	ChEMBL	Indication	All	4	Influenza, human	No
P22309	CHEMBL1287617	UD11	Drugged	Single protein	CHEMBL112	Acetaminophen	Small molecule	Inhibitor / opener	ChEMBL	Indication	All	1	Crohn disease	No
P22309	CHEMBL1287617	UD11	Drugged	Single protein	CHEMBL35	Furosemide	Small molecule	Inhibitor	ChEMBL	Indication	All	3	Pulmonary embolism	No
P22309	CHEMBL1287617	UD11	Drugged	Single protein	CHEMBL35	Furosemide	Small molecule	Inhibitor	ChEMBL	Indication	All	2	Kidney disease	No
P22309	CHEMBL1287617	UD11	Drugged	Single protein	CHEMBL35	Furosemide	Small molecule	Inhibitor	ChEMBL	Indication	All	4	Coronary heart disease	Yes
P22309	CHEMBL1287617	UD11	Drugged	Single protein	CHEMBL41355	Ezogabine	Small molecule	-	ChEMBL	Indication	All	2	Amyotrophic lateral sclerosis	No
P22309	CHEMBL1287617	UD11	Drugged	Single protein	CHEMBL41355	Ezogabine	Small molecule	-	ChEMBL	Indication	All	4	Epilepsy	No
P22309	CHEMBL1287617	UD11	Drugged	Single protein	CHEMBL41355	Ezogabine	Small molecule	-	ChEMBL	Indication	All	2	Neuralgia, postherpetic	No
P22309	CHEMBL1287617	UD11	Drugged	Single protein	CHEMBL41355	Ezogabine	Small molecule	-	ChEMBL	Indication	All	4	Seizures	No
P22309	CHEMBL1287617	UD11	Drugged	Single protein	CHEMBL41355	Ezogabine	Small molecule	-	ChEMBL	Indication	All	2	Depressive disorder	No
P22309	CHEMBL1287617	UD11	Drugged	Single protein	CHEMBL46740	Bazedoxifene	Small molecule	Modulator	ChEMBL	Indication	All	4	Osteoporosis, postmenopausal	No
P22309	CHEMBL1287617	UD11	Drugged	Single protein	CHEMBL46740	Bazedoxifene	Small molecule	Modulator	ChEMBL	Indication	All	3	Osteoporosis	No
P22309	CHEMBL1287617	UD11	Drugged	Single protein	CHEMBL521	Ibuprofen	Small molecule	Inhibitor	ChEMBL	Indication	All	4	Pain	No
P22309	CHEMBL1287617	UD11	Drugged	Single protein	CHEMBL46740	Bazedoxifene	Small molecule	Modulator	ChEMBL	Indication	All	2	Multiple sclerosis	No
P22309	CHEMBL1287617	UD11	Drugged	Single protein	CHEMBL46740	Bazedoxifene	Small molecule	Modulator	ChEMBL	Indication	All	2	Cancers	No
P22309	CHEMBL1287617	UD11	Drugged	Single protein	CHEMBL46740	Bazedoxifene	Small molecule	Modulator	ChEMBL	Indication	All	3	Endometrial hyperplasia	No
P22309	CHEMBL1287617	UD11	Drugged	Single protein	CHEMBL154	Naproxen	Small molecule	Inhibitor	ChEMBL	Indication	All	4	Myalgia	No
P22309	CHEMBL1287617	UD11	Drugged	Single protein	CHEMBL154	Naproxen	Small molecule	Inhibitor	ChEMBL	Indication	All	3	Peptic ulcer	No
P22309	CHEMBL1287617	UD11	Drugged	Single protein	CHEMBL154	Naproxen	Small molecule	Inhibitor	ChEMBL	Indication	All	2	Pleural effusion	No
P22309	CHEMBL1287617	UD11	Drugged	Single protein	CHEMBL154	Naproxen	Small molecule	Inhibitor	ChEMBL	Indication	All	0.5	Inflammation	No
P22309	CHEMBL1287617	UD11	Drugged	Single protein	CHEMBL154	Naproxen	Small molecule	Inhibitor	ChEMBL	Indication	All	4	Stomach ulcer	No
P22309	CHEMBL1287617	UD11	Drugged	Single protein	CHEMBL46740	Bazedoxifene	Small molecule	Modulator	ChEMBL	Indication	All	3	Menopause	No
P22309	CHEMBL1287617	UD11	Drugged	Single protein	CHEMBL154	Naproxen	Small molecule	Inhibitor	ChEMBL	Indication	All	3	Pulmonary disease	No
P22309	CHEMBL1287617	UD11	Drugged	Single protein	CHEMBL521	Ibuprofen	Small molecule	Inhibitor	ChEMBL	Indication	All	3	Shock, septic	No
P22309	CHEMBL1287617	UD11	Drugged	Single protein	CHEMBL521	Ibuprofen	Small molecule	Inhibitor	ChEMBL	Indication	All	2	Tension-type headache	No
P22309	CHEMBL1287617	UD11	Drugged	Single protein	CHEMBL521	Ibuprofen	Small molecule	Inhibitor	ChEMBL	Indication	All	3	Fractures, bone	No
P22309	CHEMBL1287617	UD11	Drugged	Single protein	CHEMBL521	Ibuprofen	Small molecule	Inhibitor	ChEMBL	Indication	All	1	Arthritis	No
P22309	CHEMBL1287617	UD11	Drugged	Single protein	CHEMBL521	Ibuprofen	Small molecule	Inhibitor	ChEMBL	Indication	All	3	Hypospadias	No
P22309	CHEMBL1287617	UD11	Drugged	Single protein	CHEMBL521	Ibuprofen	Small molecule	Inhibitor	ChEMBL	Indication	All	2	Tooth diseases	No
P22309	CHEMBL1287617	UD11	Drugged	Single protein	CHEMBL521	Ibuprofen	Small molecule	Inhibitor	ChEMBL	Indication	All	1	Malaria	No
P22309	CHEMBL1287617	UD11	Drugged	Single protein	CHEMBL521	Ibuprofen	Small molecule	Inhibitor	ChEMBL	Indication	All	4	Headache	No
P22309	CHEMBL1287617	UD11	Drugged	Single protein	CHEMBL521	Ibuprofen	Small molecule	Inhibitor	ChEMBL	Indication	All	2	Sinusitis	No
P22309	CHEMBL1287617	UD11	Drugged	Single protein	CHEMBL521	Ibuprofen	Small molecule	Inhibitor	ChEMBL	Indication	All	2	Retinopathy of prematurity	No
P22309	CHEMBL1287617	UD11	Drugged	Single protein	CHEMBL521	Ibuprofen	Small molecule	Inhibitor	ChEMBL	Indication	All	2	Sunburn	No
P22309	CHEMBL1287617	UD11	Drugged	Single protein	CHEMBL521	Ibuprofen	Small molecule	Inhibitor	ChEMBL	Indication	All	3	Tibial fractures	No
P22309	CHEMBL1287617	UD11	Drugged	Single protein	CHEMBL521	Ibuprofen	Small molecule	Inhibitor	ChEMBL	Indication	All	2	Diabetes mellitus, type 1	No
P22309	CHEMBL1287617	UD11	Drugged	Single protein	CHEMBL521	Ibuprofen	Small molecule	Inhibitor	ChEMBL	Indication	All	4	Common cold	No
P22309	CHEMBL1287617	UD11	Drugged	Single protein	CHEMBL521	Ibuprofen	Small molecule	Inhibitor	ChEMBL	Indication	All	4	Toothache	No
P22309	CHEMBL1287617	UD11	Drugged	Single protein	CHEMBL521	Ibuprofen	Small molecule	Inhibitor	ChEMBL	Indication	All	2	Bronchopulmonary dysplasia	No
P22309	CHEMBL1287617	UD11	Drugged	Single protein	CHEMBL521	Ibuprofen	Small molecule	Inhibitor	ChEMBL	Indication	All	1	Alzheimer disease	No
P22309	CHEMBL1287617	UD11	Drugged	Single protein	CHEMBL521	Ibuprofen	Small molecule	Inhibitor	ChEMBL	Indication	All	3	Peptic ulcer	No
P22309	CHEMBL1287617	UD11	Drugged	Single protein	CHEMBL521	Ibuprofen	Small molecule	Inhibitor	ChEMBL	Indication	All	2	Pancreatitis	No
P22309	CHEMBL1287617	UD11	Drugged	Single protein	CHEMBL154	Naproxen	Small molecule	Inhibitor	ChEMBL	Indication	All	4	Dysmenorrhea	No
P22309	CHEMBL1287617	UD11	Drugged	Single protein	CHEMBL154	Naproxen	Small molecule	Inhibitor	ChEMBL	Indication	All	4	Arthralgia	No
P22309	CHEMBL1287617	UD11	Drugged	Single protein	CHEMBL154	Naproxen	Small molecule	Inhibitor	ChEMBL	Indication	All	1	Cancers	No
P22309	CHEMBL1287617	UD11	Drugged	Single protein	CHEMBL154	Naproxen	Small molecule	Inhibitor	ChEMBL	Indication	All	3	Alzheimer disease	No
P22309	CHEMBL1287617	UD11	Drugged	Single protein	CHEMBL154	Naproxen	Small molecule	Inhibitor	ChEMBL	Indication	All	3	Multiple sclerosis	No
P22309	CHEMBL1287617	UD11	Drugged	Single protein	CHEMBL154	Naproxen	Small molecule	Inhibitor	ChEMBL	Indication	All	2	Wounds and injuries	No
P22309	CHEMBL1287617	UD11	Drugged	Single protein	CHEMBL154	Naproxen	Small molecule	Inhibitor	ChEMBL	Indication	All	4	Spondylitis, ankylosing	No
P22309	CHEMBL1287617	UD11	Drugged	Single protein	CHEMBL154	Naproxen	Small molecule	Inhibitor	ChEMBL	Indication	All	4	Arthritis	No
P22309	CHEMBL1287617	UD11	Drugged	Single protein	CHEMBL154	Naproxen	Small molecule	Inhibitor	ChEMBL	Indication	All	4	Toothache	No
P22309	CHEMBL1287617	UD11	Drugged	Single protein	CHEMBL897	Probenecid	Small molecule	-	ChEMBL	Indication	All	0.5	Chondrocalcinosis	No
P22309	CHEMBL1287617	UD11	Drugged	Single protein	CHEMBL154	Naproxen	Small molecule	Inhibitor	ChEMBL	Indication	All	4	Tendinopathy	No
P22309	CHEMBL1287617	UD11	Drugged	Single protein	CHEMBL897	Probenecid	Small molecule	-	ChEMBL	Indication	All	1	Brain injuries	No
P22309	CHEMBL1287617	UD11	Drugged	Single protein	CHEMBL897	Probenecid	Small molecule	-	ChEMBL	Indication	All	1	Influenza in birds	No
P22309	CHEMBL1287617	UD11	Drugged	Single protein	CHEMBL897	Probenecid	Small molecule	-	ChEMBL	Indication	All	3	Infections	No
P22309	CHEMBL1287617	UD11	Drugged	Single protein	CHEMBL897	Probenecid	Small molecule	-	ChEMBL	Indication	All	2	Cellulitis	No
P22309	CHEMBL1287617	UD11	Drugged	Single protein	CHEMBL897	Probenecid	Small molecule	-	ChEMBL	Indication	All	1	Alcoholism	No
P22309	CHEMBL1287617	UD11	Drugged	Single protein	CHEMBL897	Probenecid	Small molecule	-	ChEMBL	Indication	All	1	Diabetes mellitus, type 2	No
P22309	CHEMBL1287617	UD11	Drugged	Single protein	CHEMBL897	Probenecid	Small molecule	-	ChEMBL	Indication	All	3	Urinary tract infection	No
P22309	CHEMBL1287617	UD11	Drugged	Single protein	CHEMBL897	Probenecid	Small molecule	-	ChEMBL	Indication	All	3	Obesity	No
P22309	CHEMBL1287617	UD11	Drugged	Single protein	CHEMBL897	Probenecid	Small molecule	-	ChEMBL	Indication	All	4	Gout	No
P22309	CHEMBL1287617	UD11	Drugged	Single protein	CHEMBL154	Naproxen	Small molecule	Inhibitor	ChEMBL	Indication	All	2	Cancers	No
P22309	CHEMBL1287617	UD11	Drugged	Single protein	CHEMBL154	Naproxen	Small molecule	Inhibitor	ChEMBL	Indication	All	4	Fever	No
P22309	CHEMBL1287617	UD11	Drugged	Single protein	CHEMBL154	Naproxen	Small molecule	Inhibitor	ChEMBL	Indication	All	2	Neuralgia	No
P22309	CHEMBL1287617	UD11	Drugged	Single protein	CHEMBL154	Naproxen	Small molecule	Inhibitor	ChEMBL	Indication	All	4	Spondylitis	No
P22309	CHEMBL1287617	UD11	Drugged	Single protein	CHEMBL154	Naproxen	Small molecule	Inhibitor	ChEMBL	Indication	All	4	Gout	No
P22309	CHEMBL1287617	UD11	Drugged	Single protein	CHEMBL154	Naproxen	Small molecule	Inhibitor	ChEMBL	Indication	All	4	Acute pain	No
P22309	CHEMBL1287617	UD11	Drugged	Single protein	CHEMBL154	Naproxen	Small molecule	Inhibitor	ChEMBL	Indication	All	1	Distal myopathies	No
P22309	CHEMBL1287617	UD11	Drugged	Single protein	CHEMBL154	Naproxen	Small molecule	Inhibitor	ChEMBL	Indication	All	4	Common cold	No
P22309	CHEMBL1287617	UD11	Drugged	Single protein	CHEMBL154	Naproxen	Small molecule	Inhibitor	ChEMBL	Indication	All	4	Back pain	No
P22309	CHEMBL1287617	UD11	Drugged	Single protein	CHEMBL154	Naproxen	Small molecule	Inhibitor	ChEMBL	Indication	All	3	Low back pain	No
P22309	CHEMBL1287617	UD11	Drugged	Single protein	CHEMBL154	Naproxen	Small molecule	Inhibitor	ChEMBL	Indication	All	2	Duodenal ulcer	No
P22309	CHEMBL1287617	UD11	Drugged	Single protein	CHEMBL154	Naproxen	Small molecule	Inhibitor	ChEMBL	Indication	All	2	Pharyngitis	No
P22309	CHEMBL1287617	UD11	Drugged	Single protein	CHEMBL154	Naproxen	Small molecule	Inhibitor	ChEMBL	Indication	All	4	Headache	No
P22309	CHEMBL1287617	UD11	Drugged	Single protein	CHEMBL154	Naproxen	Small molecule	Inhibitor	ChEMBL	Indication	All	4	Vaginitis	No
P22309	CHEMBL1287617	UD11	Drugged	Single protein	CHEMBL154	Naproxen	Small molecule	Inhibitor	ChEMBL	Indication	All	4	Rheumatic diseases	No
P22309	CHEMBL1287617	UD11	Drugged	Single protein	CHEMBL154	Naproxen	Small molecule	Inhibitor	ChEMBL	Indication	All	4	Migraine disorder	No
P22309	CHEMBL1287617	UD11	Drugged	Single protein	CHEMBL154	Naproxen	Small molecule	Inhibitor	ChEMBL	Indication	All	4	Muscle cramp	No
P22309	CHEMBL1287617	UD11	Drugged	Single protein	CHEMBL154	Naproxen	Small molecule	Inhibitor	ChEMBL	Indication	All	4	Bursitis	No
P22309	CHEMBL1287617	UD11	Drugged	Single protein	CHEMBL154	Naproxen	Small molecule	Inhibitor	ChEMBL	Indication	All	4	Pain	No
P22309	CHEMBL1287617	UD11	Drugged	Single protein	CHEMBL154	Naproxen	Small molecule	Inhibitor	ChEMBL	Indication	All	3	Arthritis	No
P22309	CHEMBL1287617	UD11	Drugged	Single protein	CHEMBL521	Ibuprofen	Small molecule	Inhibitor	ChEMBL	Indication	All	2	Granulomatous disease, chronic	No
P22309	CHEMBL1287617	UD11	Drugged	Single protein	CHEMBL521	Ibuprofen	Small molecule	Inhibitor	ChEMBL	Indication	All	2	Periodontitis	No
P22309	CHEMBL1287617	UD11	Drugged	Single protein	CHEMBL521	Ibuprofen	Small molecule	Inhibitor	ChEMBL	Indication	All	1	Rhinitis, allergic, seasonal	No
P22309	CHEMBL1287617	UD11	Drugged	Single protein	CHEMBL521	Ibuprofen	Small molecule	Inhibitor	ChEMBL	Indication	All	3	Low back pain	No
P22309	CHEMBL1287617	UD11	Drugged	Single protein	CHEMBL80	Naloxone	Small molecule	Antagonist	ChEMBL	Indication	All	4	Depression	No
P22309	CHEMBL1287617	UD11	Drugged	Single protein	CHEMBL80	Naloxone	Small molecule	Antagonist	ChEMBL	Indication	All	1	Hepatitis c	No
P22309	CHEMBL1287617	UD11	Drugged	Single protein	CHEMBL80	Naloxone	Small molecule	Antagonist	ChEMBL	Indication	All	3	Low back pain	No
P22309	CHEMBL1287617	UD11	Drugged	Single protein	CHEMBL80	Naloxone	Small molecule	Antagonist	ChEMBL	Indication	All	3	Opioid-related disorder	No
P22309	CHEMBL1287617	UD11	Drugged	Single protein	CHEMBL80	Naloxone	Small molecule	Antagonist	ChEMBL	Indication	All	2	Neuralgia	No
P22309	CHEMBL1287617	UD11	Drugged	Single protein	CHEMBL80	Naloxone	Small molecule	Antagonist	ChEMBL	Indication	All	3	Restless legs syndrome	No
P22309	CHEMBL1287617	UD11	Drugged	Single protein	CHEMBL521	Ibuprofen	Small molecule	Inhibitor	ChEMBL	Indication	All	4	Ductus arteriosus, patent	No
P22309	CHEMBL1287617	UD11	Drugged	Single protein	CHEMBL80	Naloxone	Small molecule	Antagonist	ChEMBL	Indication	All	3	Intestinal obstruction	No
P22309	CHEMBL1287617	UD11	Drugged	Single protein	CHEMBL521	Ibuprofen	Small molecule	Inhibitor	ChEMBL	Indication	All	0.5	Ankle fractures	No
P22309	CHEMBL1287617	UD11	Drugged	Single protein	CHEMBL521	Ibuprofen	Small molecule	Inhibitor	ChEMBL	Indication	All	3	Neck pain	No
P22309	CHEMBL1287617	UD11	Drugged	Single protein	CHEMBL521	Ibuprofen	Small molecule	Inhibitor	ChEMBL	Indication	All	4	Vaginitis	No
P22309	CHEMBL1287617	UD11	Drugged	Single protein	CHEMBL521	Ibuprofen	Small molecule	Inhibitor	ChEMBL	Indication	All	2	Spondylosis	No
P22309	CHEMBL1287617	UD11	Drugged	Single protein	CHEMBL521	Ibuprofen	Small molecule	Inhibitor	ChEMBL	Indication	All	3	Sleep apnea, obstructive	No
P22309	CHEMBL1287617	UD11	Drugged	Single protein	CHEMBL521	Ibuprofen	Small molecule	Inhibitor	ChEMBL	Indication	All	2	Cancers	No
P22309	CHEMBL1287617	UD11	Drugged	Single protein	CHEMBL521	Ibuprofen	Small molecule	Inhibitor	ChEMBL	Indication	All	4	Back pain	No
P22309	CHEMBL1287617	UD11	Drugged	Single protein	CHEMBL521	Ibuprofen	Small molecule	Inhibitor	ChEMBL	Indication	All	3	Sprains and strains	No
P22309	CHEMBL1287617	UD11	Drugged	Single protein	CHEMBL521	Ibuprofen	Small molecule	Inhibitor	ChEMBL	Indication	All	2	Epilepsies, partial	No
P22309	CHEMBL1287617	UD11	Drugged	Single protein	CHEMBL80	Naloxone	Small molecule	Antagonist	ChEMBL	Indication	All	4	Shock, septic	No
P22309	CHEMBL1287617	UD11	Drugged	Single protein	CHEMBL80	Naloxone	Small molecule	Antagonist	ChEMBL	Indication	All	3	Cancers	No
P22309	CHEMBL1287617	UD11	Drugged	Single protein	CHEMBL80	Naloxone	Small molecule	Antagonist	ChEMBL	Indication	All	2	Gambling	No
P22309	CHEMBL1287617	UD11	Drugged	Single protein	CHEMBL80	Naloxone	Small molecule	Antagonist	ChEMBL	Indication	All	3	Morphine dependence	No
P22309	CHEMBL1287617	UD11	Drugged	Single protein	CHEMBL80	Naloxone	Small molecule	Antagonist	ChEMBL	Indication	All	3	Substance withdrawal syndrome	No
P22309	CHEMBL1287617	UD11	Drugged	Single protein	CHEMBL80	Naloxone	Small molecule	Antagonist	ChEMBL	Indication	All	2	Pruritus	No
P22309	CHEMBL1287617	UD11	Drugged	Single protein	CHEMBL80	Naloxone	Small molecule	Antagonist	ChEMBL	Indication	All	4	Pain	No
P22309	CHEMBL1287617	UD11	Drugged	Single protein	CHEMBL80	Naloxone	Small molecule	Antagonist	ChEMBL	Indication	All	3	Substance-related disorder	No
P22309	CHEMBL1287617	UD11	Drugged	Single protein	CHEMBL80	Naloxone	Small molecule	Antagonist	ChEMBL	Indication	All	3	Epilepsy	No
P22309	CHEMBL1287617	UD11	Drugged	Single protein	CHEMBL80	Naloxone	Small molecule	Antagonist	ChEMBL	Indication	All	2	Feeding and eating disorder	No
P22309	CHEMBL1287617	UD11	Drugged	Single protein	CHEMBL80	Naloxone	Small molecule	Antagonist	ChEMBL	Indication	All	3	Heroin dependence	No
P22309	CHEMBL1287617	UD11	Drugged	Single protein	CHEMBL80	Naloxone	Small molecule	Antagonist	ChEMBL	Indication	All	2	Irritable bowel syndrome	No
P22309	CHEMBL1287617	UD11	Drugged	Single protein	CHEMBL80	Naloxone	Small molecule	Antagonist	ChEMBL	Indication	All	2	Obesity	No
P22309	CHEMBL1287617	UD11	Drugged	Single protein	CHEMBL80	Naloxone	Small molecule	Antagonist	ChEMBL	Indication	All	3	Parkinson disease	No
P22309	CHEMBL1287617	UD11	Drugged	Single protein	CHEMBL80	Naloxone	Small molecule	Antagonist	ChEMBL	Indication	All	3	Arthritis	No
P22309	CHEMBL1287617	UD11	Drugged	Single protein	CHEMBL80	Naloxone	Small molecule	Antagonist	ChEMBL	Indication	All	2	Diabetes mellitus, type 1	No
P22309	CHEMBL1287617	UD11	Drugged	Single protein	CHEMBL80	Naloxone	Small molecule	Antagonist	ChEMBL	Indication	All	3	Chronic pain	No
P22309	CHEMBL1287617	UD11	Drugged	Single protein	CHEMBL80	Naloxone	Small molecule	Antagonist	ChEMBL	Indication	All	4	Constipation	No
P22309	CHEMBL1287617	UD11	Drugged	Single protein	CHEMBL80	Naloxone	Small molecule	Antagonist	ChEMBL	Indication	All	2	Diabetic neuropathies	No
P22309	CHEMBL1287617	UD11	Drugged	Single protein	CHEMBL80	Naloxone	Small molecule	Antagonist	ChEMBL	Indication	All	2	Hypogonadism	No
P22309	CHEMBL1287617	UD11	Drugged	Single protein	CHEMBL521	Ibuprofen	Small molecule	Inhibitor	ChEMBL	Indication	All	2	Pre-eclampsia	No
P22309	CHEMBL1287617	UD11	Drugged	Single protein	CHEMBL526	Propofol	Small molecule	Positive allosteric modulator	ChEMBL	Indication	All	0.5	Depressive disorder	No
P22309	CHEMBL1287617	UD11	Drugged	Single protein	CHEMBL521	Ibuprofen	Small molecule	Inhibitor	ChEMBL	Indication	All	2	Wounds and injuries	No
P22309	CHEMBL1287617	UD11	Drugged	Single protein	CHEMBL521	Ibuprofen	Small molecule	Inhibitor	ChEMBL	Indication	All	3	Burns	No
P22309	CHEMBL1287617	UD11	Drugged	Single protein	CHEMBL521	Ibuprofen	Small molecule	Inhibitor	ChEMBL	Indication	All	4	Influenza, human	No
P22309	CHEMBL1287617	UD11	Drugged	Single protein	CHEMBL521	Ibuprofen	Small molecule	Inhibitor	ChEMBL	Indication	All	2	Muscular diseases	No
P22309	CHEMBL1287617	UD11	Drugged	Single protein	CHEMBL521	Ibuprofen	Small molecule	Inhibitor	ChEMBL	Indication	All	2	Hemorrhage	No
P22309	CHEMBL1287617	UD11	Drugged	Single protein	CHEMBL521	Ibuprofen	Small molecule	Inhibitor	ChEMBL	Indication	All	3	Cancers	No
P22309	CHEMBL1287617	UD11	Drugged	Single protein	CHEMBL521	Ibuprofen	Small molecule	Inhibitor	ChEMBL	Indication	All	3	Pulmonary disease	No
P22309	CHEMBL1287617	UD11	Drugged	Single protein	CHEMBL521	Ibuprofen	Small molecule	Inhibitor	ChEMBL	Indication	All	2	Tuberculosis	No
P22309	CHEMBL1287617	UD11	Drugged	Single protein	CHEMBL521	Ibuprofen	Small molecule	Inhibitor	ChEMBL	Indication	All	3	Multiple sclerosis	No
P22309	CHEMBL1287617	UD11	Drugged	Single protein	CHEMBL521	Ibuprofen	Small molecule	Inhibitor	ChEMBL	Indication	All	1	Premature birth	No
P22309	CHEMBL1287617	UD11	Drugged	Single protein	CHEMBL521	Ibuprofen	Small molecule	Inhibitor	ChEMBL	Indication	All	4	Migraine disorder	No
P22309	CHEMBL1287617	UD11	Drugged	Single protein	CHEMBL521	Ibuprofen	Small molecule	Inhibitor	ChEMBL	Indication	All	4	Coronary heart disease	Yes
P22309	CHEMBL1287617	UD11	Drugged	Single protein	CHEMBL521	Ibuprofen	Small molecule	Inhibitor	ChEMBL	Indication	All	3	Hiv infection	No
P22309	CHEMBL1287617	UD11	Drugged	Single protein	CHEMBL521	Ibuprofen	Small molecule	Inhibitor	ChEMBL	Indication	All	2	Brachial plexus neuritis	No
P22309	CHEMBL1287617	UD11	Drugged	Single protein	CHEMBL521	Ibuprofen	Small molecule	Inhibitor	ChEMBL	Indication	All	2	Depressive disorder	No
P22309	CHEMBL1287617	UD11	Drugged	Single protein	CHEMBL521	Ibuprofen	Small molecule	Inhibitor	ChEMBL	Indication	All	3	Pulpitis	No
P22309	CHEMBL1287617	UD11	Drugged	Single protein	CHEMBL521	Ibuprofen	Small molecule	Inhibitor	ChEMBL	Indication	All	3	Chronic pain	No
P22309	CHEMBL1287617	UD11	Drugged	Single protein	CHEMBL521	Ibuprofen	Small molecule	Inhibitor	ChEMBL	Indication	All	1	Muscular dystrophy, duchenne	No
P22309	CHEMBL1287617	UD11	Drugged	Single protein	CHEMBL521	Ibuprofen	Small molecule	Inhibitor	ChEMBL	Indication	All	4	Arthritis	No
P22309	CHEMBL1287617	UD11	Drugged	Single protein	CHEMBL521	Ibuprofen	Small molecule	Inhibitor	ChEMBL	Indication	All	2	Stomatitis, aphthous	No
P22309	CHEMBL1287617	UD11	Drugged	Single protein	CHEMBL521	Ibuprofen	Small molecule	Inhibitor	ChEMBL	Indication	All	3	Altitude sickness	No
P22309	CHEMBL1287617	UD11	Drugged	Single protein	CHEMBL521	Ibuprofen	Small molecule	Inhibitor	ChEMBL	Indication	All	1	Hypotension, orthostatic	No
P22309	CHEMBL1287617	UD11	Drugged	Single protein	CHEMBL521	Ibuprofen	Small molecule	Inhibitor	ChEMBL	Indication	All	4	Rheumatic diseases	No
P22309	CHEMBL1287617	UD11	Drugged	Single protein	CHEMBL521	Ibuprofen	Small molecule	Inhibitor	ChEMBL	Indication	All	4	Pharyngitis	No
P22309	CHEMBL1287617	UD11	Drugged	Single protein	CHEMBL521	Ibuprofen	Small molecule	Inhibitor	ChEMBL	Indication	All	4	Dysmenorrhea	No
P22309	CHEMBL1287617	UD11	Drugged	Single protein	CHEMBL521	Ibuprofen	Small molecule	Inhibitor	ChEMBL	Indication	All	3	Cerebral palsy	No
P22309	CHEMBL1287617	UD11	Drugged	Single protein	CHEMBL521	Ibuprofen	Small molecule	Inhibitor	ChEMBL	Indication	All	2	Blood pressure disorders	Yes
P22309	CHEMBL1287617	UD11	Drugged	Single protein	CHEMBL521	Ibuprofen	Small molecule	Inhibitor	ChEMBL	Indication	All	3	Infections	No
P22309	CHEMBL1287617	UD11	Drugged	Single protein	CHEMBL521	Ibuprofen	Small molecule	Inhibitor	ChEMBL	Indication	All	4	Muscle cramp	No
P22309	CHEMBL1287617	UD11	Drugged	Single protein	CHEMBL521	Ibuprofen	Small molecule	Inhibitor	ChEMBL	Indication	All	2	Emphysema	No
P22309	CHEMBL1287617	UD11	Drugged	Single protein	CHEMBL521	Ibuprofen	Small molecule	Inhibitor	ChEMBL	Indication	All	4	Arthralgia	No
P22309	CHEMBL1287617	UD11	Drugged	Single protein	CHEMBL521	Ibuprofen	Small molecule	Inhibitor	ChEMBL	Indication	All	3	Vasculitis	No
P22309	CHEMBL1287617	UD11	Drugged	Single protein	CHEMBL521	Ibuprofen	Small molecule	Inhibitor	ChEMBL	Indication	All	4	Myalgia	No
P22309	CHEMBL1287617	UD11	Drugged	Single protein	CHEMBL521	Ibuprofen	Small molecule	Inhibitor	ChEMBL	Indication	All	4	Fever	No
P22309	CHEMBL1287617	UD11	Drugged	Single protein	CHEMBL521	Ibuprofen	Small molecule	Inhibitor	ChEMBL	Indication	All	2	Cognitive dysfunction	No
P22309	CHEMBL1287617	UD11	Drugged	Single protein	CHEMBL521	Ibuprofen	Small molecule	Inhibitor	ChEMBL	Indication	All	1	Temporomandibular joint disorder	No
P22309	CHEMBL1287617	UD11	Drugged	Single protein	CHEMBL521	Ibuprofen	Small molecule	Inhibitor	ChEMBL	Indication	All	2	Spondylarthropathies	No
P22309	CHEMBL1287617	UD11	Drugged	Single protein	CHEMBL521	Ibuprofen	Small molecule	Inhibitor	ChEMBL	Indication	All	4	Acute pain	No
P22309	CHEMBL1287617	UD11	Drugged	Single protein	CHEMBL521	Ibuprofen	Small molecule	Inhibitor	ChEMBL	Indication	All	3	Causalgia	No
P22309	CHEMBL1287617	UD11	Drugged	Single protein	CHEMBL521	Ibuprofen	Small molecule	Inhibitor	ChEMBL	Indication	All	2	Enuresis	No
P22309	CHEMBL1287617	UD11	Drugged	Single protein	CHEMBL135	Estradiol	Small molecule	Agonist	ChEMBL	Indication	All	3	Hot flashes	No
P22309	CHEMBL1287617	UD11	Drugged	Single protein	CHEMBL526	Propofol	Small molecule	Positive allosteric modulator	ChEMBL	Indication	All	0.5	Spinal stenosis	No
P22309	CHEMBL1287617	UD11	Drugged	Single protein	CHEMBL526	Propofol	Small molecule	Positive allosteric modulator	ChEMBL	Indication	All	1	Sepsis	No
P22309	CHEMBL1287617	UD11	Drugged	Single protein	CHEMBL456	Ethacrynic acid	Small molecule	Inhibitor	ChEMBL	Indication	All	4	Nephrotic syndrome	No
P22309	CHEMBL1287617	UD11	Drugged	Single protein	CHEMBL1229211	Dolutegravir	Small molecule	Inhibitor	ChEMBL	Indication	All	1	Malaria	No
P22309	CHEMBL1287617	UD11	Drugged	Single protein	CHEMBL1229211	Dolutegravir	Small molecule	Inhibitor	ChEMBL	Indication	All	3	Acquired immunodeficiency syndrome	No
P22309	CHEMBL1287617	UD11	Drugged	Single protein	CHEMBL1229211	Dolutegravir	Small molecule	Inhibitor	ChEMBL	Indication	All	4	Hiv infection	No
P22309	CHEMBL1287617	UD11	Drugged	Single protein	CHEMBL1229211	Dolutegravir	Small molecule	Inhibitor	ChEMBL	Indication	All	3	Amyotrophic lateral sclerosis	No
P22309	CHEMBL1287617	UD11	Drugged	Single protein	CHEMBL1229211	Dolutegravir	Small molecule	Inhibitor	ChEMBL	Indication	All	4	Virus diseases	No
P22309	CHEMBL1287617	UD11	Drugged	Single protein	CHEMBL1229211	Dolutegravir	Small molecule	Inhibitor	ChEMBL	Indication	All	3	Infections	No
P22309	CHEMBL1287617	UD11	Drugged	Single protein	CHEMBL456	Ethacrynic acid	Small molecule	Inhibitor	ChEMBL	Indication	All	4	Coronary heart disease	Yes
P22309	CHEMBL1287617	UD11	Drugged	Single protein	CHEMBL174	Ampicillin	Small molecule	Inhibitor	ChEMBL	Indication	All	4	Meningitis, bacterial	No
P22309	CHEMBL1287617	UD11	Drugged	Single protein	CHEMBL174	Ampicillin	Small molecule	Inhibitor	ChEMBL	Indication	All	4	Meningitis	No
P22309	CHEMBL1287617	UD11	Drugged	Single protein	CHEMBL174	Ampicillin	Small molecule	Inhibitor	ChEMBL	Indication	All	3	Pneumonia	No
P22309	CHEMBL1287617	UD11	Drugged	Single protein	CHEMBL174	Ampicillin	Small molecule	Inhibitor	ChEMBL	Indication	All	4	Sepsis	No
P22309	CHEMBL1287617	UD11	Drugged	Single protein	CHEMBL174	Ampicillin	Small molecule	Inhibitor	ChEMBL	Indication	All	0.5	Osteomyelitis	No
P22309	CHEMBL1287617	UD11	Drugged	Single protein	CHEMBL174	Ampicillin	Small molecule	Inhibitor	ChEMBL	Indication	All	2	Cleft palate	No
P22309	CHEMBL1287617	UD11	Drugged	Single protein	CHEMBL174	Ampicillin	Small molecule	Inhibitor	ChEMBL	Indication	All	4	Intraabdominal infection	No
P22309	CHEMBL1287617	UD11	Drugged	Single protein	CHEMBL174	Ampicillin	Small molecule	Inhibitor	ChEMBL	Indication	All	2	Chorioamnionitis	No
P22309	CHEMBL1287617	UD11	Drugged	Single protein	CHEMBL174	Ampicillin	Small molecule	Inhibitor	ChEMBL	Indication	All	4	Gonorrhea	No
P22309	CHEMBL1287617	UD11	Drugged	Single protein	CHEMBL174	Ampicillin	Small molecule	Inhibitor	ChEMBL	Indication	All	4	Eye infection	No
P22309	CHEMBL1287617	UD11	Drugged	Single protein	CHEMBL456	Ethacrynic acid	Small molecule	Inhibitor	ChEMBL	Indication	All	4	Pulmonary edema	No
P22309	CHEMBL1287617	UD11	Drugged	Single protein	CHEMBL456	Ethacrynic acid	Small molecule	Inhibitor	ChEMBL	Indication	All	4	Fibrosis	No
P22309	CHEMBL1287617	UD11	Drugged	Single protein	CHEMBL27	Propranolol	Small molecule	Antagonist	ChEMBL	Indication	All	2	Pain	No
P22309	CHEMBL1287617	UD11	Drugged	Single protein	CHEMBL27	Propranolol	Small molecule	Antagonist	ChEMBL	Indication	All	3	Hemangioma	No
P22309	CHEMBL1287617	UD11	Drugged	Single protein	CHEMBL27	Propranolol	Small molecule	Antagonist	ChEMBL	Indication	All	2	Panic disorder	No
P22309	CHEMBL1287617	UD11	Drugged	Single protein	CHEMBL27	Propranolol	Small molecule	Antagonist	ChEMBL	Indication	All	3	Blood pressure disorders	Yes
P22309	CHEMBL1287617	UD11	Drugged	Single protein	CHEMBL27	Propranolol	Small molecule	Antagonist	ChEMBL	Indication	All	0.5	Child development disorder, pervasive	No
P22309	CHEMBL1287617	UD11	Drugged	Single protein	CHEMBL27	Propranolol	Small molecule	Antagonist	ChEMBL	Indication	All	3	Anxiety	No
P22309	CHEMBL1287617	UD11	Drugged	Single protein	CHEMBL27	Propranolol	Small molecule	Antagonist	ChEMBL	Indication	All	2	Dystocia	No
P22309	CHEMBL1287617	UD11	Drugged	Single protein	CHEMBL456	Ethacrynic acid	Small molecule	Inhibitor	ChEMBL	Indication	All	4	Kidney disease	No
P22309	CHEMBL1287617	UD11	Drugged	Single protein	CHEMBL27	Propranolol	Small molecule	Antagonist	ChEMBL	Indication	All	0.5	Osteoporosis	No
P22309	CHEMBL1287617	UD11	Drugged	Single protein	CHEMBL27	Propranolol	Small molecule	Antagonist	ChEMBL	Indication	All	2	Macular degeneration	No
P22309	CHEMBL1287617	UD11	Drugged	Single protein	CHEMBL130	Chloramphenicol	Small molecule	Inhibitor	ChEMBL	Indication	All	4	Bacterial infection	No
P22309	CHEMBL1287617	UD11	Drugged	Single protein	CHEMBL130	Chloramphenicol	Small molecule	Inhibitor	ChEMBL	Indication	All	0.5	Osteomyelitis	No
P22309	CHEMBL1287617	UD11	Drugged	Single protein	CHEMBL130	Chloramphenicol	Small molecule	Inhibitor	ChEMBL	Indication	All	4	Acne vulgaris	No
P22309	CHEMBL1287617	UD11	Drugged	Single protein	CHEMBL130	Chloramphenicol	Small molecule	Inhibitor	ChEMBL	Indication	All	4	Eye infection	No
P22309	CHEMBL1287617	UD11	Drugged	Single protein	CHEMBL456	Ethacrynic acid	Small molecule	Inhibitor	ChEMBL	Indication	All	1	Cancers	No
P22309	CHEMBL1287617	UD11	Drugged	Single protein	CHEMBL456	Ethacrynic acid	Small molecule	Inhibitor	ChEMBL	Indication	All	4	Heart failure	Yes
P22309	CHEMBL1287617	UD11	Drugged	Single protein	CHEMBL27	Propranolol	Small molecule	Antagonist	ChEMBL	Indication	All	1	Memory disorder	No
P22309	CHEMBL1287617	UD11	Drugged	Single protein	CHEMBL174	Ampicillin	Small molecule	Inhibitor	ChEMBL	Indication	All	4	Endocarditis	Yes
P22309	CHEMBL1287617	UD11	Drugged	Single protein	CHEMBL174	Ampicillin	Small molecule	Inhibitor	ChEMBL	Indication	All	4	Infections	No
P22309	CHEMBL1287617	UD11	Drugged	Single protein	CHEMBL174	Ampicillin	Small molecule	Inhibitor	ChEMBL	Indication	All	4	Bacterial infection	No
P22309	CHEMBL1287617	UD11	Drugged	Single protein	CHEMBL58	Mitoxantrone	Small molecule	Inhibitor	ChEMBL	Indication	All	3	Cancers	No
P22309	CHEMBL1287617	UD11	Drugged	Single protein	CHEMBL58	Mitoxantrone	Small molecule	Inhibitor	ChEMBL	Indication	All	3	Pain	No
P22309	CHEMBL1287617	UD11	Drugged	Single protein	CHEMBL58	Mitoxantrone	Small molecule	Inhibitor	ChEMBL	Indication	All	2	Cancers	No
P22309	CHEMBL1287617	UD11	Drugged	Single protein	CHEMBL58	Mitoxantrone	Small molecule	Inhibitor	ChEMBL	Indication	All	2	Multiple sclerosis	No
P22309	CHEMBL1287617	UD11	Drugged	Single protein	CHEMBL58	Mitoxantrone	Small molecule	Inhibitor	ChEMBL	Indication	All	4	Cancers	No
P22309	CHEMBL1287617	UD11	Drugged	Single protein	CHEMBL58	Mitoxantrone	Small molecule	Inhibitor	ChEMBL	Indication	All	4	Multiple sclerosis	No
P22309	CHEMBL1287617	UD11	Drugged	Single protein	CHEMBL58	Mitoxantrone	Small molecule	Inhibitor	ChEMBL	Indication	All	2	Granuloma, lethal midline	No
P22309	CHEMBL1287617	UD11	Drugged	Single protein	CHEMBL58	Mitoxantrone	Small molecule	Inhibitor	ChEMBL	Indication	All	1	Cancers	No
P22309	CHEMBL1287617	UD11	Drugged	Single protein	CHEMBL58	Mitoxantrone	Small molecule	Inhibitor	ChEMBL	Indication	All	3	Multiple sclerosis	No
P22309	CHEMBL1287617	UD11	Drugged	Single protein	CHEMBL157101	Ketoconazole	Small molecule	Inhibitor	ChEMBL	Indication	All	1	Multiple sclerosis	No
P22309	CHEMBL1287617	UD11	Drugged	Single protein	CHEMBL157101	Ketoconazole	Small molecule	Inhibitor	ChEMBL	Indication	All	2	Hypogonadism	No
P22309	CHEMBL1287617	UD11	Drugged	Single protein	CHEMBL157101	Ketoconazole	Small molecule	Inhibitor	ChEMBL	Indication	All	0.5	Insulin resistance	No
P22309	CHEMBL1287617	UD11	Drugged	Single protein	CHEMBL157101	Ketoconazole	Small molecule	Inhibitor	ChEMBL	Indication	All	2	Burns	No
P22309	CHEMBL1287617	UD11	Drugged	Single protein	CHEMBL157101	Ketoconazole	Small molecule	Inhibitor	ChEMBL	Indication	All	1	Hepatitis c	No
P22309	CHEMBL1287617	UD11	Drugged	Single protein	CHEMBL157101	Ketoconazole	Small molecule	Inhibitor	ChEMBL	Indication	All	1	Cancers	No
P22309	CHEMBL1287617	UD11	Drugged	Single protein	CHEMBL157101	Ketoconazole	Small molecule	Inhibitor	ChEMBL	Indication	All	1	Blood pressure disorders	Yes
P22309	CHEMBL1287617	UD11	Drugged	Single protein	CHEMBL157101	Ketoconazole	Small molecule	Inhibitor	ChEMBL	Indication	All	3	Vaginosis, bacterial	No
P22309	CHEMBL1287617	UD11	Drugged	Single protein	CHEMBL1440	Tetracycline	Small molecule	Inhibitor	ChEMBL	Indication	All	4	Tularemia	No
P22309	CHEMBL1287617	UD11	Drugged	Single protein	CHEMBL1440	Tetracycline	Small molecule	Inhibitor	ChEMBL	Indication	All	3	Periodontitis	No
P22309	CHEMBL1287617	UD11	Drugged	Single protein	CHEMBL1440	Tetracycline	Small molecule	Inhibitor	ChEMBL	Indication	All	3	Vaginosis, bacterial	No
P22309	CHEMBL1287617	UD11	Drugged	Single protein	CHEMBL174	Ampicillin	Small molecule	Inhibitor	ChEMBL	Indication	All	3	Hiv infection	No
P22309	CHEMBL1287617	UD11	Drugged	Single protein	CHEMBL174	Ampicillin	Small molecule	Inhibitor	ChEMBL	Indication	All	1	Dystonic disorder	No
P22309	CHEMBL1287617	UD11	Drugged	Single protein	CHEMBL1440	Tetracycline	Small molecule	Inhibitor	ChEMBL	Indication	All	3	Helicobacter infection	No
P22309	CHEMBL1287617	UD11	Drugged	Single protein	CHEMBL1440	Tetracycline	Small molecule	Inhibitor	ChEMBL	Indication	All	0.5	Osteomyelitis	No
P22309	CHEMBL1287617	UD11	Drugged	Single protein	CHEMBL1440	Tetracycline	Small molecule	Inhibitor	ChEMBL	Indication	All	4	Infections	No
P22309	CHEMBL1287617	UD11	Drugged	Single protein	CHEMBL1440	Tetracycline	Small molecule	Inhibitor	ChEMBL	Indication	All	1	Multiple sclerosis	No
P22309	CHEMBL1287617	UD11	Drugged	Single protein	CHEMBL1440	Tetracycline	Small molecule	Inhibitor	ChEMBL	Indication	All	0.5	Chalazion	No
P22309	CHEMBL1287617	UD11	Drugged	Single protein	CHEMBL1440	Tetracycline	Small molecule	Inhibitor	ChEMBL	Indication	All	4	Burns	No
P22309	CHEMBL1287617	UD11	Drugged	Single protein	CHEMBL1440	Tetracycline	Small molecule	Inhibitor	ChEMBL	Indication	All	2	Cancers	No
P22309	CHEMBL1287617	UD11	Drugged	Single protein	CHEMBL1440	Tetracycline	Small molecule	Inhibitor	ChEMBL	Indication	All	4	Bacterial infection	No
P22309	CHEMBL1287617	UD11	Drugged	Single protein	CHEMBL1440	Tetracycline	Small molecule	Inhibitor	ChEMBL	Indication	All	4	Eczema	No
P22309	CHEMBL1287617	UD11	Drugged	Single protein	CHEMBL1440	Tetracycline	Small molecule	Inhibitor	ChEMBL	Indication	All	4	Duodenal ulcer	No
P22309	CHEMBL1287617	UD11	Drugged	Single protein	CHEMBL1440	Tetracycline	Small molecule	Inhibitor	ChEMBL	Indication	All	4	Psittacosis	No
P22309	CHEMBL1287617	UD11	Drugged	Single protein	CHEMBL1440	Tetracycline	Small molecule	Inhibitor	ChEMBL	Indication	All	3	Candidiasis, vulvovaginal	No
P22309	CHEMBL1287617	UD11	Drugged	Single protein	CHEMBL1440	Tetracycline	Small molecule	Inhibitor	ChEMBL	Indication	All	4	Fever	No
P22309	CHEMBL1287617	UD11	Drugged	Single protein	CHEMBL1440	Tetracycline	Small molecule	Inhibitor	ChEMBL	Indication	All	4	Eye infection	No
P22309	CHEMBL1287617	UD11	Drugged	Single protein	CHEMBL1440	Tetracycline	Small molecule	Inhibitor	ChEMBL	Indication	All	3	Conjunctivitis, inclusion	No
P22309	CHEMBL1287617	UD11	Drugged	Single protein	CHEMBL27	Propranolol	Small molecule	Antagonist	ChEMBL	Indication	All	2	Retinopathy of prematurity	No
P22309	CHEMBL1287617	UD11	Drugged	Single protein	CHEMBL27	Propranolol	Small molecule	Antagonist	ChEMBL	Indication	All	1	Pulmonary disease	No
P22309	CHEMBL1287617	UD11	Drugged	Single protein	CHEMBL27	Propranolol	Small molecule	Antagonist	ChEMBL	Indication	All	4	Blood pressure disorders	Yes
P22309	CHEMBL1287617	UD11	Drugged	Single protein	CHEMBL27	Propranolol	Small molecule	Antagonist	ChEMBL	Indication	All	3	Smoking cessation	No
P22309	CHEMBL1287617	UD11	Drugged	Single protein	CHEMBL54	Haloperidol	Small molecule	Inverse agonist / antagonist	ChEMBL	Indication	All	3	Delirium	No
P22309	CHEMBL1287617	UD11	Drugged	Single protein	CHEMBL54	Haloperidol	Small molecule	Inverse agonist / antagonist	ChEMBL	Indication	All	3	Nausea	No
P22309	CHEMBL1287617	UD11	Drugged	Single protein	CHEMBL54	Haloperidol	Small molecule	Inverse agonist / antagonist	ChEMBL	Indication	All	2	Mood disorder	No
P22309	CHEMBL1287617	UD11	Drugged	Single protein	CHEMBL54	Haloperidol	Small molecule	Inverse agonist / antagonist	ChEMBL	Indication	All	4	Conduct disorder	No
P22309	CHEMBL1287617	UD11	Drugged	Single protein	CHEMBL54	Haloperidol	Small molecule	Inverse agonist / antagonist	ChEMBL	Indication	All	3	Alzheimer disease	No
P22309	CHEMBL1287617	UD11	Drugged	Single protein	CHEMBL54	Haloperidol	Small molecule	Inverse agonist / antagonist	ChEMBL	Indication	All	1	Huntington disease	No
P22309	CHEMBL1287617	UD11	Drugged	Single protein	CHEMBL54	Haloperidol	Small molecule	Inverse agonist / antagonist	ChEMBL	Indication	All	4	Tourette syndrome	No
P22309	CHEMBL1287617	UD11	Drugged	Single protein	CHEMBL54	Haloperidol	Small molecule	Inverse agonist / antagonist	ChEMBL	Indication	All	2	Aggression	No
P22309	CHEMBL1287617	UD11	Drugged	Single protein	CHEMBL54	Haloperidol	Small molecule	Inverse agonist / antagonist	ChEMBL	Indication	All	4	Schizophrenia	No
P22309	CHEMBL1287617	UD11	Drugged	Single protein	CHEMBL27	Propranolol	Small molecule	Antagonist	ChEMBL	Indication	All	3	Arrhythmias	Yes
P22309	CHEMBL1287617	UD11	Drugged	Single protein	CHEMBL27	Propranolol	Small molecule	Antagonist	ChEMBL	Indication	All	1	Depressive disorder	No
P22309	CHEMBL1287617	UD11	Drugged	Single protein	CHEMBL27	Propranolol	Small molecule	Antagonist	ChEMBL	Indication	All	4	Stroke	No
P22309	CHEMBL1287617	UD11	Drugged	Single protein	CHEMBL27	Propranolol	Small molecule	Antagonist	ChEMBL	Indication	All	2	Blood pressure disorders	Yes
P22309	CHEMBL1287617	UD11	Drugged	Single protein	CHEMBL27	Propranolol	Small molecule	Antagonist	ChEMBL	Indication	All	4	Coronary heart disease	Yes
P22309	CHEMBL1287617	UD11	Drugged	Single protein	CHEMBL27	Propranolol	Small molecule	Antagonist	ChEMBL	Indication	All	2	Cancers	No
P22309	CHEMBL1287617	UD11	Drugged	Single protein	CHEMBL27	Propranolol	Small molecule	Antagonist	ChEMBL	Indication	All	1	Diabetes mellitus, type 2	No
P22309	CHEMBL1287617	UD11	Drugged	Single protein	CHEMBL54	Haloperidol	Small molecule	Inverse agonist / antagonist	ChEMBL	Indication	All	3	Depressive disorder	No
P22309	CHEMBL1287617	UD11	Drugged	Single protein	CHEMBL54	Haloperidol	Small molecule	Inverse agonist / antagonist	ChEMBL	Indication	All	3	Postoperative complications	No
P22309	CHEMBL1287617	UD11	Drugged	Single protein	CHEMBL54	Haloperidol	Small molecule	Inverse agonist / antagonist	ChEMBL	Indication	All	3	Bipolar disorder	No
P22309	CHEMBL1287617	UD11	Drugged	Single protein	CHEMBL54	Haloperidol	Small molecule	Inverse agonist / antagonist	ChEMBL	Indication	All	2	Amphetamine-related disorder	No
P22309	CHEMBL1287617	UD11	Drugged	Single protein	CHEMBL135	Estradiol	Small molecule	Agonist	ChEMBL	Indication	All	0.5	Blood coagulation disorder	No
P22309	CHEMBL1287617	UD11	Drugged	Single protein	CHEMBL135	Estradiol	Small molecule	Agonist	ChEMBL	Indication	All	3	Turner syndrome	No
P22309	CHEMBL1287617	UD11	Drugged	Single protein	CHEMBL135	Estradiol	Small molecule	Agonist	ChEMBL	Indication	All	2	Schizophrenia	No
P22309	CHEMBL1287617	UD11	Drugged	Single protein	CHEMBL135	Estradiol	Small molecule	Agonist	ChEMBL	Indication	All	2	Atherosclerosis	Yes
P22309	CHEMBL1287617	UD11	Drugged	Single protein	CHEMBL135	Estradiol	Small molecule	Agonist	ChEMBL	Indication	All	3	Infertility	No
P22309	CHEMBL1287617	UD11	Drugged	Single protein	CHEMBL135	Estradiol	Small molecule	Agonist	ChEMBL	Indication	All	2	Depressive disorder	No
P22309	CHEMBL1287617	UD11	Drugged	Single protein	CHEMBL135	Estradiol	Small molecule	Agonist	ChEMBL	Indication	All	3	Menopause	No
P22309	CHEMBL1287617	UD11	Drugged	Single protein	CHEMBL135	Estradiol	Small molecule	Agonist	ChEMBL	Indication	All	2	Pulmonary disease	No
P22309	CHEMBL1287617	UD11	Drugged	Single protein	CHEMBL135	Estradiol	Small molecule	Agonist	ChEMBL	Indication	All	3	Sexual dysfunction, physiological	No
P22309	CHEMBL1287617	UD11	Drugged	Single protein	CHEMBL135	Estradiol	Small molecule	Agonist	ChEMBL	Indication	All	3	Anorexia nervosa	No
P22309	CHEMBL1287617	UD11	Drugged	Single protein	CHEMBL135	Estradiol	Small molecule	Agonist	ChEMBL	Indication	All	2	Urinary tract infection	No
P22309	CHEMBL1287617	UD11	Drugged	Single protein	CHEMBL54	Haloperidol	Small molecule	Inverse agonist / antagonist	ChEMBL	Indication	All	3	Dementia	No
P22309	CHEMBL1287617	UD11	Drugged	Single protein	CHEMBL54	Haloperidol	Small molecule	Inverse agonist / antagonist	ChEMBL	Indication	All	3	Anxiety	No
P22309	CHEMBL1287617	UD11	Drugged	Single protein	CHEMBL54	Haloperidol	Small molecule	Inverse agonist / antagonist	ChEMBL	Indication	All	4	Psychotic disorder	No
P22309	CHEMBL1287617	UD11	Drugged	Single protein	CHEMBL54	Haloperidol	Small molecule	Inverse agonist / antagonist	ChEMBL	Indication	All	3	Psychomotor agitation	No
P22309	CHEMBL1287617	UD11	Drugged	Single protein	CHEMBL54	Haloperidol	Small molecule	Inverse agonist / antagonist	ChEMBL	Indication	All	4	Tics	No
P22309	CHEMBL1287617	UD11	Drugged	Single protein	CHEMBL54	Haloperidol	Small molecule	Inverse agonist / antagonist	ChEMBL	Indication	All	1	Tobacco use disorder	No
P22309	CHEMBL1287617	UD11	Drugged	Single protein	CHEMBL27	Propranolol	Small molecule	Antagonist	ChEMBL	Indication	All	2	Low back pain	No
P22309	CHEMBL1287617	UD11	Drugged	Single protein	CHEMBL157101	Ketoconazole	Small molecule	Inhibitor	ChEMBL	Indication	All	1	Alzheimer disease	No
P22309	CHEMBL1287617	UD11	Drugged	Single protein	CHEMBL27	Propranolol	Small molecule	Antagonist	ChEMBL	Indication	All	0.5	Hypoglycemia	No
P22309	CHEMBL1287617	UD11	Drugged	Single protein	CHEMBL27	Propranolol	Small molecule	Antagonist	ChEMBL	Indication	All	3	Esophageal and gastric varices	No
P22309	CHEMBL1287617	UD11	Drugged	Single protein	CHEMBL27	Propranolol	Small molecule	Antagonist	ChEMBL	Indication	All	2	Shoulder pain	No
P22309	CHEMBL1287617	UD11	Drugged	Single protein	CHEMBL27	Propranolol	Small molecule	Antagonist	ChEMBL	Indication	All	0.5	Obesity	No
P22309	CHEMBL1287617	UD11	Drugged	Single protein	CHEMBL27	Propranolol	Small molecule	Antagonist	ChEMBL	Indication	All	0.5	Hypoxia	No
P22309	CHEMBL1287617	UD11	Drugged	Single protein	CHEMBL27	Propranolol	Small molecule	Antagonist	ChEMBL	Indication	All	3	Stress disorder, post-traumatic	No
P22309	CHEMBL1287617	UD11	Drugged	Single protein	CHEMBL27	Propranolol	Small molecule	Antagonist	ChEMBL	Indication	All	3	Cancers	No
P22309	CHEMBL1287617	UD11	Drugged	Single protein	CHEMBL27	Propranolol	Small molecule	Antagonist	ChEMBL	Indication	All	3	Liver cirrhosis	No
P22309	CHEMBL1287617	UD11	Drugged	Single protein	CHEMBL27	Propranolol	Small molecule	Antagonist	ChEMBL	Indication	All	2	Cocaine-related disorder	No
P22309	CHEMBL1287617	UD11	Drugged	Single protein	CHEMBL27	Propranolol	Small molecule	Antagonist	ChEMBL	Indication	All	4	Migraine disorder	No
P22309	CHEMBL1287617	UD11	Drugged	Single protein	CHEMBL27	Propranolol	Small molecule	Antagonist	ChEMBL	Indication	All	1	Orthostatic intolerance	No
P22309	CHEMBL1287617	UD11	Drugged	Single protein	CHEMBL27	Propranolol	Small molecule	Antagonist	ChEMBL	Indication	All	2	Sleep apnea, obstructive	No
P22309	CHEMBL1287617	UD11	Drugged	Single protein	CHEMBL27	Propranolol	Small molecule	Antagonist	ChEMBL	Indication	All	1	Tetralogy of fallot	No
P22309	CHEMBL1287617	UD11	Drugged	Single protein	CHEMBL27	Propranolol	Small molecule	Antagonist	ChEMBL	Indication	All	2	Wounds and injuries	No
P22309	CHEMBL1287617	UD11	Drugged	Single protein	CHEMBL27	Propranolol	Small molecule	Antagonist	ChEMBL	Indication	All	2	Migraine without aura	No
P22309	CHEMBL1287617	UD11	Drugged	Single protein	CHEMBL27	Propranolol	Small molecule	Antagonist	ChEMBL	Indication	All	1	Hemangioma, cavernous, central nervous system	No
P22309	CHEMBL1287617	UD11	Drugged	Single protein	CHEMBL27	Propranolol	Small molecule	Antagonist	ChEMBL	Indication	All	2	Hypotension, orthostatic	No
P22309	CHEMBL1287617	UD11	Drugged	Single protein	CHEMBL27	Propranolol	Small molecule	Antagonist	ChEMBL	Indication	All	1	Fibromyalgia	No
P22309	CHEMBL1287617	UD11	Drugged	Single protein	CHEMBL27	Propranolol	Small molecule	Antagonist	ChEMBL	Indication	All	4	Wolff-parkinson-white syndrome	No
P22309	CHEMBL1287617	UD11	Drugged	Single protein	CHEMBL27	Propranolol	Small molecule	Antagonist	ChEMBL	Indication	All	2	Lymphedema	No
P22309	CHEMBL1287617	UD11	Drugged	Single protein	CHEMBL27	Propranolol	Small molecule	Antagonist	ChEMBL	Indication	All	3	Telangiectasia, hereditary hemorrhagic	No
P22309	CHEMBL1287617	UD11	Drugged	Single protein	CHEMBL27	Propranolol	Small molecule	Antagonist	ChEMBL	Indication	All	2	Anemia	No
P22309	CHEMBL1287617	UD11	Drugged	Single protein	CHEMBL27	Propranolol	Small molecule	Antagonist	ChEMBL	Indication	All	3	Coronary heart disease	Yes
P22309	CHEMBL1287617	UD11	Drugged	Single protein	CHEMBL27	Propranolol	Small molecule	Antagonist	ChEMBL	Indication	All	2	Movement disorder	No
P22309	CHEMBL1287617	UD11	Drugged	Single protein	CHEMBL27	Propranolol	Small molecule	Antagonist	ChEMBL	Indication	All	3	Death, sudden, cardiac	No
P22309	CHEMBL1287617	UD11	Drugged	Single protein	CHEMBL27	Propranolol	Small molecule	Antagonist	ChEMBL	Indication	All	3	Headache	No
P22309	CHEMBL1287617	UD11	Drugged	Single protein	CHEMBL27	Propranolol	Small molecule	Antagonist	ChEMBL	Indication	All	2	Alcohol drinking	No
P22309	CHEMBL1287617	UD11	Drugged	Single protein	CHEMBL27	Propranolol	Small molecule	Antagonist	ChEMBL	Indication	All	2	Syncope	No
P22309	CHEMBL1287617	UD11	Drugged	Single protein	CHEMBL27	Propranolol	Small molecule	Antagonist	ChEMBL	Indication	All	2	Papilloma	No
P22309	CHEMBL1287617	UD11	Drugged	Single protein	CHEMBL27	Propranolol	Small molecule	Antagonist	ChEMBL	Indication	All	4	Arrhythmias	Yes
P22309	CHEMBL1287617	UD11	Drugged	Single protein	CHEMBL27	Propranolol	Small molecule	Antagonist	ChEMBL	Indication	All	2	Stress disorder, traumatic, acute	No
P22309	CHEMBL1287617	UD11	Drugged	Single protein	CHEMBL27	Propranolol	Small molecule	Antagonist	ChEMBL	Indication	All	2	Pulmonary disease	No
P22309	CHEMBL1287617	UD11	Drugged	Single protein	CHEMBL27	Propranolol	Small molecule	Antagonist	ChEMBL	Indication	All	2	Diabetes mellitus, type 1	No
P22309	CHEMBL1287617	UD11	Drugged	Single protein	CHEMBL27	Propranolol	Small molecule	Antagonist	ChEMBL	Indication	All	2	Migraine with aura	No
P22309	CHEMBL1287617	UD11	Drugged	Single protein	CHEMBL27	Propranolol	Small molecule	Antagonist	ChEMBL	Indication	All	1	Kidney disease	No
P22309	CHEMBL1287617	UD11	Drugged	Single protein	CHEMBL27	Propranolol	Small molecule	Antagonist	ChEMBL	Indication	All	2	Burns	No
P22309	CHEMBL1287617	UD11	Drugged	Single protein	CHEMBL27	Propranolol	Small molecule	Antagonist	ChEMBL	Indication	All	2	Substance-related disorder	No
P22309	CHEMBL1287617	UD11	Drugged	Single protein	CHEMBL27	Propranolol	Small molecule	Antagonist	ChEMBL	Indication	All	3	Ascites	No
P22309	CHEMBL1287617	UD11	Drugged	Single protein	CHEMBL27	Propranolol	Small molecule	Antagonist	ChEMBL	Indication	All	2	Marfan syndrome	No
P22309	CHEMBL1287617	UD11	Drugged	Single protein	CHEMBL27	Propranolol	Small molecule	Antagonist	ChEMBL	Indication	All	3	Brain injuries	No
P22309	CHEMBL1287617	UD11	Drugged	Single protein	CHEMBL526	Propofol	Small molecule	Positive allosteric modulator	ChEMBL	Indication	All	1	Kidney disease	No
P22309	CHEMBL1287617	UD11	Drugged	Single protein	CHEMBL157101	Ketoconazole	Small molecule	Inhibitor	ChEMBL	Indication	All	1	Pulmonary disease	No
P22309	CHEMBL1287617	UD11	Drugged	Single protein	CHEMBL157101	Ketoconazole	Small molecule	Inhibitor	ChEMBL	Indication	All	1	Diabetes mellitus, type 2	No
P22309	CHEMBL1287617	UD11	Drugged	Single protein	CHEMBL1138	Ezetimibe	Small molecule	Inhibitor	ChEMBL	Indication	All	3	Blood pressure disorders	Yes
P22309	CHEMBL1287617	UD11	Drugged	Single protein	CHEMBL1138	Ezetimibe	Small molecule	Inhibitor	ChEMBL	Indication	All	1	Hiv infection	No
P22309	CHEMBL1287617	UD11	Drugged	Single protein	CHEMBL1138	Ezetimibe	Small molecule	Inhibitor	ChEMBL	Indication	All	3	Atherosclerosis	Yes
P22309	CHEMBL1287617	UD11	Drugged	Single protein	CHEMBL1138	Ezetimibe	Small molecule	Inhibitor	ChEMBL	Indication	All	4	Hyperlipoproteinemia type ii	No
P22309	CHEMBL1287617	UD11	Drugged	Single protein	CHEMBL1138	Ezetimibe	Small molecule	Inhibitor	ChEMBL	Indication	All	4	Coronary heart disease	Yes
P22309	CHEMBL1287617	UD11	Drugged	Single protein	CHEMBL1138	Ezetimibe	Small molecule	Inhibitor	ChEMBL	Indication	All	2	Hepatitis d	No
P22309	CHEMBL1287617	UD11	Drugged	Single protein	CHEMBL1138	Ezetimibe	Small molecule	Inhibitor	ChEMBL	Indication	All	4	Hyperlipidemia	No
P22309	CHEMBL1287617	UD11	Drugged	Single protein	CHEMBL1138	Ezetimibe	Small molecule	Inhibitor	ChEMBL	Indication	All	3	Aortic valve stenosis	Yes
P22309	CHEMBL1287617	UD11	Drugged	Single protein	CHEMBL1138	Ezetimibe	Small molecule	Inhibitor	ChEMBL	Indication	All	3	Diabetes mellitus, type 2	No
P22309	CHEMBL1287617	UD11	Drugged	Single protein	CHEMBL1138	Ezetimibe	Small molecule	Inhibitor	ChEMBL	Indication	All	3	Lipid metabolism disorder	No
P22309	CHEMBL1287617	UD11	Drugged	Single protein	CHEMBL1138	Ezetimibe	Small molecule	Inhibitor	ChEMBL	Indication	All	3	Metabolic syndrome	No
P22309	CHEMBL1287617	UD11	Drugged	Single protein	CHEMBL1138	Ezetimibe	Small molecule	Inhibitor	ChEMBL	Indication	All	3	Diabetes mellitus	No
P22309	CHEMBL1287617	UD11	Drugged	Single protein	CHEMBL1138	Ezetimibe	Small molecule	Inhibitor	ChEMBL	Indication	All	3	Coronary heart disease	Yes
P22309	CHEMBL1287617	UD11	Drugged	Single protein	CHEMBL1138	Ezetimibe	Small molecule	Inhibitor	ChEMBL	Indication	All	2	Hepatitis c	No
P22309	CHEMBL1287617	UD11	Drugged	Single protein	CHEMBL1163	Atazanavir	Small molecule	Inhibitor	ChEMBL	Indication	All	3	Acquired immunodeficiency syndrome	No
P22309	CHEMBL1287617	UD11	Drugged	Single protein	CHEMBL1163	Atazanavir	Small molecule	Inhibitor	ChEMBL	Indication	All	4	Infections	No
P22309	CHEMBL1287617	UD11	Drugged	Single protein	CHEMBL1138	Ezetimibe	Small molecule	Inhibitor	ChEMBL	Indication	All	3	Metabolism, inborn errors	No
P22309	CHEMBL1287617	UD11	Drugged	Single protein	CHEMBL1163	Atazanavir	Small molecule	Inhibitor	ChEMBL	Indication	All	4	Hiv infection	No
P22309	CHEMBL1287617	UD11	Drugged	Single protein	CHEMBL1138	Ezetimibe	Small molecule	Inhibitor	ChEMBL	Indication	All	0.5	Cancers	No
P22309	CHEMBL1287617	UD11	Drugged	Single protein	CHEMBL1138	Ezetimibe	Small molecule	Inhibitor	ChEMBL	Indication	All	2	Non-alcoholic fatty liver disease	No
P22309	CHEMBL1287617	UD11	Drugged	Single protein	CHEMBL1043	Dapsone	Small molecule	Inhibitor	ChEMBL	Indication	All	2	Cancers	No
P22309	CHEMBL1287617	UD11	Drugged	Single protein	CHEMBL1043	Dapsone	Small molecule	Inhibitor	ChEMBL	Indication	All	3	Malaria	No
P22309	CHEMBL1287617	UD11	Drugged	Single protein	CHEMBL1043	Dapsone	Small molecule	Inhibitor	ChEMBL	Indication	All	4	Dermatitis herpetiformis	No
P22309	CHEMBL1287617	UD11	Drugged	Single protein	CHEMBL1043	Dapsone	Small molecule	Inhibitor	ChEMBL	Indication	All	3	Hiv infection	No
P22309	CHEMBL1287617	UD11	Drugged	Single protein	CHEMBL1043	Dapsone	Small molecule	Inhibitor	ChEMBL	Indication	All	2	Pulmonary fibrosis	No
P22309	CHEMBL1287617	UD11	Drugged	Single protein	CHEMBL1043	Dapsone	Small molecule	Inhibitor	ChEMBL	Indication	All	4	Leprosy	No
P22309	CHEMBL1287617	UD11	Drugged	Single protein	CHEMBL1043	Dapsone	Small molecule	Inhibitor	ChEMBL	Indication	All	3	Pneumonia	No
P22309	CHEMBL1287617	UD11	Drugged	Single protein	CHEMBL1138	Ezetimibe	Small molecule	Inhibitor	ChEMBL	Indication	All	4	Hypercholesterolemia	No
P22309	CHEMBL1287617	UD11	Drugged	Single protein	CHEMBL1043	Dapsone	Small molecule	Inhibitor	ChEMBL	Indication	All	4	Acne vulgaris	No
P22309	CHEMBL1287617	UD11	Drugged	Single protein	CHEMBL1043	Dapsone	Small molecule	Inhibitor	ChEMBL	Indication	All	2	Sarcoidosis	No
P22309	CHEMBL1287617	UD11	Drugged	Single protein	CHEMBL1043	Dapsone	Small molecule	Inhibitor	ChEMBL	Indication	All	3	Pulmonary disease	No
P22309	CHEMBL1287617	UD11	Drugged	Single protein	CHEMBL1043	Dapsone	Small molecule	Inhibitor	ChEMBL	Indication	All	2	Stroke	No
P22309	CHEMBL1287617	UD11	Drugged	Single protein	CHEMBL1043	Dapsone	Small molecule	Inhibitor	ChEMBL	Indication	All	2	Pemphigoid, benign mucous membrane	No
P22309	CHEMBL1287617	UD11	Drugged	Single protein	CHEMBL1043	Dapsone	Small molecule	Inhibitor	ChEMBL	Indication	All	3	Fever	No
P22309	CHEMBL1287617	UD11	Drugged	Single protein	CHEMBL29411	Thymol	Small molecule	-	ChEMBL	Indication	All	1	Gingivitis	No
P22309	CHEMBL1287617	UD11	Drugged	Single protein	CHEMBL1138	Ezetimibe	Small molecule	Inhibitor	ChEMBL	Indication	All	3	Hypertriglyceridemia	No
P22309	CHEMBL1287617	UD11	Drugged	Single protein	CHEMBL1043	Dapsone	Small molecule	Inhibitor	ChEMBL	Indication	All	2	Rosacea	No
P22309	CHEMBL1287617	UD11	Drugged	Single protein	CHEMBL1163	Atazanavir	Small molecule	Inhibitor	ChEMBL	Indication	All	4	Virus diseases	No
P22309	CHEMBL1287617	UD11	Drugged	Single protein	CHEMBL1163	Atazanavir	Small molecule	Inhibitor	ChEMBL	Indication	All	2	Pulmonary disease	No
P22309	CHEMBL1287617	UD11	Drugged	Single protein	CHEMBL1163	Atazanavir	Small molecule	Inhibitor	ChEMBL	Indication	All	1	Diabetes mellitus, type 1	No
P22309	CHEMBL1287617	UD11	Drugged	Single protein	CHEMBL511142	Buprenorphine	Small molecule	Agonist	ChEMBL	Indication	All	2	Amphetamine-related disorder	No
P22309	CHEMBL1287617	UD11	Drugged	Single protein	CHEMBL511142	Buprenorphine	Small molecule	Agonist	ChEMBL	Indication	All	2	Anemia	No
P22309	CHEMBL1287617	UD11	Drugged	Single protein	CHEMBL511142	Buprenorphine	Small molecule	Agonist	ChEMBL	Indication	All	4	Drug overdose	No
P22309	CHEMBL1287617	UD11	Drugged	Single protein	CHEMBL511142	Buprenorphine	Small molecule	Agonist	ChEMBL	Indication	All	3	Substance withdrawal syndrome	No
P22309	CHEMBL1287617	UD11	Drugged	Single protein	CHEMBL511142	Buprenorphine	Small molecule	Agonist	ChEMBL	Indication	All	2	Rotator cuff injuries	No
P22309	CHEMBL1287617	UD11	Drugged	Single protein	CHEMBL511142	Buprenorphine	Small molecule	Agonist	ChEMBL	Indication	All	1	Hepatitis c	No
P22309	CHEMBL1287617	UD11	Drugged	Single protein	CHEMBL526	Propofol	Small molecule	Positive allosteric modulator	ChEMBL	Indication	All	2	Depressive disorder	No
P22309	CHEMBL1287617	UD11	Drugged	Single protein	CHEMBL511142	Buprenorphine	Small molecule	Agonist	ChEMBL	Indication	All	3	Neonatal abstinence syndrome	No
P22309	CHEMBL1287617	UD11	Drugged	Single protein	CHEMBL526	Propofol	Small molecule	Positive allosteric modulator	ChEMBL	Indication	All	0.5	Psychomotor agitation	No
P22309	CHEMBL1287617	UD11	Drugged	Single protein	CHEMBL526	Propofol	Small molecule	Positive allosteric modulator	ChEMBL	Indication	All	0.5	Pruritus	No
P22309	CHEMBL1287617	UD11	Drugged	Single protein	CHEMBL526	Propofol	Small molecule	Positive allosteric modulator	ChEMBL	Indication	All	1	Shock	No
P22309	CHEMBL1287617	UD11	Drugged	Single protein	CHEMBL526	Propofol	Small molecule	Positive allosteric modulator	ChEMBL	Indication	All	1	Premature birth	No
P22309	CHEMBL1287617	UD11	Drugged	Single protein	CHEMBL526	Propofol	Small molecule	Positive allosteric modulator	ChEMBL	Indication	All	3	Cancers	No
P22309	CHEMBL1287617	UD11	Drugged	Single protein	CHEMBL526	Propofol	Small molecule	Positive allosteric modulator	ChEMBL	Indication	All	3	Respiratory insufficiency	No
P22309	CHEMBL1287617	UD11	Drugged	Single protein	CHEMBL526	Propofol	Small molecule	Positive allosteric modulator	ChEMBL	Indication	All	3	Intracranial aneurysm	No
P22309	CHEMBL1287617	UD11	Drugged	Single protein	CHEMBL526	Propofol	Small molecule	Positive allosteric modulator	ChEMBL	Indication	All	1	Scoliosis	No
P22309	CHEMBL1287617	UD11	Drugged	Single protein	CHEMBL526	Propofol	Small molecule	Positive allosteric modulator	ChEMBL	Indication	All	2	Sleep apnea, obstructive	No
P22309	CHEMBL1287617	UD11	Drugged	Single protein	CHEMBL511142	Buprenorphine	Small molecule	Agonist	ChEMBL	Indication	All	4	Acute pain	No
P22309	CHEMBL1287617	UD11	Drugged	Single protein	CHEMBL511142	Buprenorphine	Small molecule	Agonist	ChEMBL	Indication	All	3	Cocaine-related disorder	No
P22309	CHEMBL1287617	UD11	Drugged	Single protein	CHEMBL511142	Buprenorphine	Small molecule	Agonist	ChEMBL	Indication	All	3	Heroin dependence	No
P22309	CHEMBL1287617	UD11	Drugged	Single protein	CHEMBL1163	Atazanavir	Small molecule	Inhibitor	ChEMBL	Indication	All	1	Cancers	No
P22309	CHEMBL1287617	UD11	Drugged	Single protein	CHEMBL511142	Buprenorphine	Small molecule	Agonist	ChEMBL	Indication	All	4	Pain	No
P22309	CHEMBL1287617	UD11	Drugged	Single protein	CHEMBL511142	Buprenorphine	Small molecule	Agonist	ChEMBL	Indication	All	3	Low back pain	No
P22309	CHEMBL1287617	UD11	Drugged	Single protein	CHEMBL511142	Buprenorphine	Small molecule	Agonist	ChEMBL	Indication	All	4	Chronic pain	No
P22309	CHEMBL1287617	UD11	Drugged	Single protein	CHEMBL511142	Buprenorphine	Small molecule	Agonist	ChEMBL	Indication	All	3	Intervertebral disc degeneration	No
P22309	CHEMBL1287617	UD11	Drugged	Single protein	CHEMBL511142	Buprenorphine	Small molecule	Agonist	ChEMBL	Indication	All	2	Toothache	No
P22309	CHEMBL1287617	UD11	Drugged	Single protein	CHEMBL511142	Buprenorphine	Small molecule	Agonist	ChEMBL	Indication	All	2	Depressive disorder	No
P22309	CHEMBL1287617	UD11	Drugged	Single protein	CHEMBL511142	Buprenorphine	Small molecule	Agonist	ChEMBL	Indication	All	3	Depressive disorder	No
P22309	CHEMBL1287617	UD11	Drugged	Single protein	CHEMBL511142	Buprenorphine	Small molecule	Agonist	ChEMBL	Indication	All	4	Opioid-related disorder	No
P22309	CHEMBL1287617	UD11	Drugged	Single protein	CHEMBL511142	Buprenorphine	Small molecule	Agonist	ChEMBL	Indication	All	3	Back pain	No
P22309	CHEMBL1287617	UD11	Drugged	Single protein	CHEMBL511142	Buprenorphine	Small molecule	Agonist	ChEMBL	Indication	All	3	Morphine dependence	No
P22309	CHEMBL1287617	UD11	Drugged	Single protein	CHEMBL511142	Buprenorphine	Small molecule	Agonist	ChEMBL	Indication	All	3	Arthritis	No
P22309	CHEMBL1287617	UD11	Drugged	Single protein	CHEMBL511142	Buprenorphine	Small molecule	Agonist	ChEMBL	Indication	All	3	Neuralgia	No
P22309	CHEMBL1287617	UD11	Drugged	Single protein	CHEMBL511142	Buprenorphine	Small molecule	Agonist	ChEMBL	Indication	All	2	Cancers	No
P22309	CHEMBL1287617	UD11	Drugged	Single protein	CHEMBL511142	Buprenorphine	Small molecule	Agonist	ChEMBL	Indication	All	4	Substance-related disorder	No
P22309	CHEMBL1287617	UD11	Drugged	Single protein	CHEMBL511142	Buprenorphine	Small molecule	Agonist	ChEMBL	Indication	All	2	Stress disorder, post-traumatic	No
P22309	CHEMBL1287617	UD11	Drugged	Single protein	CHEMBL511142	Buprenorphine	Small molecule	Agonist	ChEMBL	Indication	All	3	Hiv infection	No
P22309	CHEMBL1287617	UD11	Drugged	Single protein	CHEMBL1043	Dapsone	Small molecule	Inhibitor	ChEMBL	Indication	All	2	Pemphigus	No
P22309	CHEMBL1287617	UD11	Drugged	Single protein	CHEMBL157101	Ketoconazole	Small molecule	Inhibitor	ChEMBL	Indication	All	3	Dermatitis	No
P22309	CHEMBL1287617	UD11	Drugged	Single protein	CHEMBL19019	Naltrexone	Small molecule	Antagonist	ChEMBL	Indication	All	2	Amphetamine-related disorder	No
P22309	CHEMBL1287617	UD11	Drugged	Single protein	CHEMBL19019	Naltrexone	Small molecule	Antagonist	ChEMBL	Indication	All	3	Hiv infection	No
P22309	CHEMBL1287617	UD11	Drugged	Single protein	CHEMBL11	Imipramine	Small molecule	Inhibitor	ChEMBL	Indication	All	3	Gastroesophageal reflux	No
P22309	CHEMBL1287617	UD11	Drugged	Single protein	CHEMBL11	Imipramine	Small molecule	Inhibitor	ChEMBL	Indication	All	3	Dementia	No
P22309	CHEMBL1287617	UD11	Drugged	Single protein	CHEMBL11	Imipramine	Small molecule	Inhibitor	ChEMBL	Indication	All	2	Cancers	No
P22309	CHEMBL1287617	UD11	Drugged	Single protein	CHEMBL11	Imipramine	Small molecule	Inhibitor	ChEMBL	Indication	All	3	Arrhythmias	Yes
P22309	CHEMBL1287617	UD11	Drugged	Single protein	CHEMBL11	Imipramine	Small molecule	Inhibitor	ChEMBL	Indication	All	3	Digestive system diseases	No
P22309	CHEMBL1287617	UD11	Drugged	Single protein	CHEMBL11	Imipramine	Small molecule	Inhibitor	ChEMBL	Indication	All	4	Depressive disorder	No
P22309	CHEMBL1287617	UD11	Drugged	Single protein	CHEMBL11	Imipramine	Small molecule	Inhibitor	ChEMBL	Indication	All	0.5	Cancers	No
P22309	CHEMBL1287617	UD11	Drugged	Single protein	CHEMBL11	Imipramine	Small molecule	Inhibitor	ChEMBL	Indication	All	3	Chest pain	Yes
P22309	CHEMBL1287617	UD11	Drugged	Single protein	CHEMBL11	Imipramine	Small molecule	Inhibitor	ChEMBL	Indication	All	2	Somatoform disorder	No
P22309	CHEMBL1287617	UD11	Drugged	Single protein	CHEMBL11	Imipramine	Small molecule	Inhibitor	ChEMBL	Indication	All	3	Low back pain	No
P22309	CHEMBL1287617	UD11	Drugged	Single protein	CHEMBL11	Imipramine	Small molecule	Inhibitor	ChEMBL	Indication	All	3	Death, sudden, cardiac	No
P22309	CHEMBL1287617	UD11	Drugged	Single protein	CHEMBL11	Imipramine	Small molecule	Inhibitor	ChEMBL	Indication	All	1	Dysthymic disorder	No
P22309	CHEMBL1287617	UD11	Drugged	Single protein	CHEMBL11	Imipramine	Small molecule	Inhibitor	ChEMBL	Indication	All	3	Schizophrenia	No
P22309	CHEMBL1287617	UD11	Drugged	Single protein	CHEMBL11	Imipramine	Small molecule	Inhibitor	ChEMBL	Indication	All	4	Enuresis	No
P22309	CHEMBL1287617	UD11	Drugged	Single protein	CHEMBL63857	Phenolphthalein	Small molecule	---	ChEMBL	Indication	All	4	Constipation	No
P22309	CHEMBL1287617	UD11	Drugged	Single protein	CHEMBL121626	Tolfenamic acid	Small molecule	-	ChEMBL	Indication	All	1	Supranuclear palsy, progressive	No
P22309	CHEMBL1287617	UD11	Drugged	Single protein	CHEMBL11	Imipramine	Small molecule	Inhibitor	ChEMBL	Indication	All	3	Coronary heart disease	Yes
P22309	CHEMBL1287617	UD11	Drugged	Single protein	CHEMBL11	Imipramine	Small molecule	Inhibitor	ChEMBL	Indication	All	3	Anxiety	No
P22309	CHEMBL1287617	UD11	Drugged	Single protein	CHEMBL157101	Ketoconazole	Small molecule	Inhibitor	ChEMBL	Indication	All	4	Onychomycosis	No
P22309	CHEMBL1287617	UD11	Drugged	Single protein	CHEMBL157101	Ketoconazole	Small molecule	Inhibitor	ChEMBL	Indication	All	4	Tinea	No
P22309	CHEMBL1287617	UD11	Drugged	Single protein	CHEMBL157101	Ketoconazole	Small molecule	Inhibitor	ChEMBL	Indication	All	3	Cancers	No
P22309	CHEMBL1287617	UD11	Drugged	Single protein	CHEMBL157101	Ketoconazole	Small molecule	Inhibitor	ChEMBL	Indication	All	2	Cancers	No
P22309	CHEMBL1287617	UD11	Drugged	Single protein	CHEMBL157101	Ketoconazole	Small molecule	Inhibitor	ChEMBL	Indication	All	3	Acne vulgaris	No
P22309	CHEMBL1287617	UD11	Drugged	Single protein	CHEMBL157101	Ketoconazole	Small molecule	Inhibitor	ChEMBL	Indication	All	1	Premature birth	No
P22309	CHEMBL1287617	UD11	Drugged	Single protein	CHEMBL157101	Ketoconazole	Small molecule	Inhibitor	ChEMBL	Indication	All	2	Psoriasis	No
P22309	CHEMBL1287617	UD11	Drugged	Single protein	CHEMBL157101	Ketoconazole	Small molecule	Inhibitor	ChEMBL	Indication	All	4	Dermatitis, seborrheic	No
P22309	CHEMBL1287617	UD11	Drugged	Single protein	CHEMBL157101	Ketoconazole	Small molecule	Inhibitor	ChEMBL	Indication	All	1	Immune system diseases	No
P22309	CHEMBL1287617	UD11	Drugged	Single protein	CHEMBL157101	Ketoconazole	Small molecule	Inhibitor	ChEMBL	Indication	All	1	Erectile dysfunction	No
P22309	CHEMBL1287617	UD11	Drugged	Single protein	CHEMBL157101	Ketoconazole	Small molecule	Inhibitor	ChEMBL	Indication	All	4	Adrenal gland diseases	No
P22309	CHEMBL1287617	UD11	Drugged	Single protein	CHEMBL157101	Ketoconazole	Small molecule	Inhibitor	ChEMBL	Indication	All	3	Pulmonary disease	No
P22309	CHEMBL1287617	UD11	Drugged	Single protein	CHEMBL157101	Ketoconazole	Small molecule	Inhibitor	ChEMBL	Indication	All	1	Gastroparesis	No
P22309	CHEMBL1287617	UD11	Drugged	Single protein	CHEMBL157101	Ketoconazole	Small molecule	Inhibitor	ChEMBL	Indication	All	3	Candidiasis, vulvovaginal	No
P22309	CHEMBL1287617	UD11	Drugged	Single protein	CHEMBL157101	Ketoconazole	Small molecule	Inhibitor	ChEMBL	Indication	All	4	Tinea pedis	No
P22309	CHEMBL1287617	UD11	Drugged	Single protein	CHEMBL157101	Ketoconazole	Small molecule	Inhibitor	ChEMBL	Indication	All	1	Osteoporosis	No
P22309	CHEMBL1287617	UD11	Drugged	Single protein	CHEMBL157101	Ketoconazole	Small molecule	Inhibitor	ChEMBL	Indication	All	1	Nausea	No
P22309	CHEMBL1287617	UD11	Drugged	Single protein	CHEMBL157101	Ketoconazole	Small molecule	Inhibitor	ChEMBL	Indication	All	0.5	Cancers	No
P22309	CHEMBL1287617	UD11	Drugged	Single protein	CHEMBL157101	Ketoconazole	Small molecule	Inhibitor	ChEMBL	Indication	All	4	Blastomycosis	No
P22309	CHEMBL1287617	UD11	Drugged	Single protein	CHEMBL121626	Tolfenamic acid	Small molecule	-	ChEMBL	Indication	All	1	Cancers	No
P22309	CHEMBL1287617	UD11	Drugged	Single protein	CHEMBL19019	Naltrexone	Small molecule	Antagonist	ChEMBL	Indication	All	3	Multiple sclerosis	No
P22309	CHEMBL1287617	UD11	Drugged	Single protein	CHEMBL121626	Tolfenamic acid	Small molecule	-	ChEMBL	Indication	All	4	Rheumatic diseases	No
P22309	CHEMBL1287617	UD11	Drugged	Single protein	CHEMBL19019	Naltrexone	Small molecule	Antagonist	ChEMBL	Indication	All	3	Borderline personality disorder	No
P22309	CHEMBL1287617	UD11	Drugged	Single protein	CHEMBL19019	Naltrexone	Small molecule	Antagonist	ChEMBL	Indication	All	3	Opioid-related disorder	No
P22309	CHEMBL1287617	UD11	Drugged	Single protein	CHEMBL19019	Naltrexone	Small molecule	Antagonist	ChEMBL	Indication	All	3	Substance-related disorder	No
P22309	CHEMBL1287617	UD11	Drugged	Single protein	CHEMBL19019	Naltrexone	Small molecule	Antagonist	ChEMBL	Indication	All	0.5	Bulimia	No
P22309	CHEMBL1287617	UD11	Drugged	Single protein	CHEMBL19019	Naltrexone	Small molecule	Antagonist	ChEMBL	Indication	All	4	Pain	No
P22309	CHEMBL1287617	UD11	Drugged	Single protein	CHEMBL19019	Naltrexone	Small molecule	Antagonist	ChEMBL	Indication	All	2	Dry eye syndromes	No
P22309	CHEMBL1287617	UD11	Drugged	Single protein	CHEMBL19019	Naltrexone	Small molecule	Antagonist	ChEMBL	Indication	All	3	Cocaine-related disorder	No
P22309	CHEMBL1287617	UD11	Drugged	Single protein	CHEMBL19019	Naltrexone	Small molecule	Antagonist	ChEMBL	Indication	All	3	Tobacco use disorder	No
P22309	CHEMBL1287617	UD11	Drugged	Single protein	CHEMBL19019	Naltrexone	Small molecule	Antagonist	ChEMBL	Indication	All	3	Charcot-marie-tooth disease	No
P22309	CHEMBL1287617	UD11	Drugged	Single protein	CHEMBL19019	Naltrexone	Small molecule	Antagonist	ChEMBL	Indication	All	2	Colitis, ulcerative	No
P22309	CHEMBL1287617	UD11	Drugged	Single protein	CHEMBL19019	Naltrexone	Small molecule	Antagonist	ChEMBL	Indication	All	3	Obesity	No
P22309	CHEMBL1287617	UD11	Drugged	Single protein	CHEMBL19019	Naltrexone	Small molecule	Antagonist	ChEMBL	Indication	All	1	Alcohol drinking	No
P22309	CHEMBL1287617	UD11	Drugged	Single protein	CHEMBL19019	Naltrexone	Small molecule	Antagonist	ChEMBL	Indication	All	2	Feeding and eating disorder	No
P22309	CHEMBL1287617	UD11	Drugged	Single protein	CHEMBL19019	Naltrexone	Small molecule	Antagonist	ChEMBL	Indication	All	2	Migraine disorder	No
P22309	CHEMBL1287617	UD11	Drugged	Single protein	CHEMBL19019	Naltrexone	Small molecule	Antagonist	ChEMBL	Indication	All	3	Depressive disorder	No
P22309	CHEMBL1287617	UD11	Drugged	Single protein	CHEMBL19019	Naltrexone	Small molecule	Antagonist	ChEMBL	Indication	All	2	Crohn disease	No
P22309	CHEMBL1287617	UD11	Drugged	Single protein	CHEMBL19019	Naltrexone	Small molecule	Antagonist	ChEMBL	Indication	All	2	Cystitis, interstitial	No
P22309	CHEMBL1287617	UD11	Drugged	Single protein	CHEMBL19019	Naltrexone	Small molecule	Antagonist	ChEMBL	Indication	All	3	Heroin dependence	No
P22309	CHEMBL1287617	UD11	Drugged	Single protein	CHEMBL19019	Naltrexone	Small molecule	Antagonist	ChEMBL	Indication	All	1	Child development disorder, pervasive	No
P22309	CHEMBL1287617	UD11	Drugged	Single protein	CHEMBL19019	Naltrexone	Small molecule	Antagonist	ChEMBL	Indication	All	1	Dermatitis, atopic	No
P22309	CHEMBL1287617	UD11	Drugged	Single protein	CHEMBL19019	Naltrexone	Small molecule	Antagonist	ChEMBL	Indication	All	2	Low back pain	No
P22309	CHEMBL1287617	UD11	Drugged	Single protein	CHEMBL19019	Naltrexone	Small molecule	Antagonist	ChEMBL	Indication	All	3	Endometriosis	No
P22309	CHEMBL1287617	UD11	Drugged	Single protein	CHEMBL19019	Naltrexone	Small molecule	Antagonist	ChEMBL	Indication	All	3	Chronic pain	No
P22309	CHEMBL1287617	UD11	Drugged	Single protein	CHEMBL19019	Naltrexone	Small molecule	Antagonist	ChEMBL	Indication	All	2	Trichotillomania	No
P22309	CHEMBL1287617	UD11	Drugged	Single protein	CHEMBL19019	Naltrexone	Small molecule	Antagonist	ChEMBL	Indication	All	2	Depressive disorder	No
P22309	CHEMBL1287617	UD11	Drugged	Single protein	CHEMBL19019	Naltrexone	Small molecule	Antagonist	ChEMBL	Indication	All	2	Alcohol-related disorder	No
P22309	CHEMBL1287617	UD11	Drugged	Single protein	CHEMBL19019	Naltrexone	Small molecule	Antagonist	ChEMBL	Indication	All	2	Coronavirus infection	No
P22309	CHEMBL1287617	UD11	Drugged	Single protein	CHEMBL19019	Naltrexone	Small molecule	Antagonist	ChEMBL	Indication	All	4	Alcoholism	No
P22309	CHEMBL1287617	UD11	Drugged	Single protein	CHEMBL19019	Naltrexone	Small molecule	Antagonist	ChEMBL	Indication	All	2	Marijuana abuse	No
P22309	CHEMBL1287617	UD11	Drugged	Single protein	CHEMBL19019	Naltrexone	Small molecule	Antagonist	ChEMBL	Indication	All	2	Cancers	No
P22309	CHEMBL1287617	UD11	Drugged	Single protein	CHEMBL19019	Naltrexone	Small molecule	Antagonist	ChEMBL	Indication	All	3	Gambling	No
P22309	CHEMBL1287617	UD11	Drugged	Single protein	CHEMBL19019	Naltrexone	Small molecule	Antagonist	ChEMBL	Indication	All	3	Stress disorder, post-traumatic	No
P22309	CHEMBL1287617	UD11	Drugged	Single protein	CHEMBL19019	Naltrexone	Small molecule	Antagonist	ChEMBL	Indication	All	2	Obsessive-compulsive disorder	No
P22309	CHEMBL1287617	UD11	Drugged	Single protein	CHEMBL19019	Naltrexone	Small molecule	Antagonist	ChEMBL	Indication	All	1	Schizophrenia	No
P22309	CHEMBL1287617	UD11	Drugged	Single protein	CHEMBL19019	Naltrexone	Small molecule	Antagonist	ChEMBL	Indication	All	2	Fatigue	No
P22309	CHEMBL1287617	UD11	Drugged	Single protein	CHEMBL19019	Naltrexone	Small molecule	Antagonist	ChEMBL	Indication	All	2	Diabetic neuropathies	No
P22309	CHEMBL1287617	UD11	Drugged	Single protein	CHEMBL19019	Naltrexone	Small molecule	Antagonist	ChEMBL	Indication	All	2	Pulmonary disease	No
P22309	CHEMBL1287617	UD11	Drugged	Single protein	CHEMBL19019	Naltrexone	Small molecule	Antagonist	ChEMBL	Indication	All	2	Fibromyalgia	No
P22309	CHEMBL1287617	UD11	Drugged	Single protein	CHEMBL19019	Naltrexone	Small molecule	Antagonist	ChEMBL	Indication	All	1	Psoriasis	No
P22309	CHEMBL1287617	UD11	Drugged	Single protein	CHEMBL723	Carvedilol	Small molecule	Antagonist	ChEMBL	Indication	All	2	Cancers	No
P25311	-	ZA2G	Not yet druggable	-	-	-	-	-	-	-	-	-	-	No
* Columns: Target Uniprot ID - Uniprot ID of the protein (target), Druggability - druggability per protein, where druggable is defined as a protein targeted by a compound that is being tested, and drugged is defined as a protein targeted by an approved compound (see Methods section),
Max phase - The maximum phase the drug has reached for the intended indication (0 = pre-clinical phases, 4 = in use in the clinic), see for more information: https://cfinan.gitlab.io/bio-misc/scripts/drug_lookups.html
Abbreviations: BNF = British National Formulary

### Sheet: Table S8
Phenotype	Indications	Side-effects	Total
Cancers	19	1	19
Pulmonary disease	16	0	16
Anemia	14	4	15
Blood pressure disorders	13	4	14
Psoriasis	13	0	13
Kidney disease	13	0	13
Heart failure	12	2	13
Coronary heart disease	11	2	12
Alzheimer disease	11	0	11
Arthritis	11	0	11
Idiopathic pulmonary fibrosis	11	0	11
Pneumonia	11	0	11
Infections	11	0	11
Diabetes mellitus, type 1	10	0	10
Graft vs host disease	10	0	10
Wounds and injuries	10	0	10
Liver cirrhosis	10	0	10
Crohn disease	10	0	10
Hemorrhage	10	0	10
Hiv infection	10	0	10
Stroke	10	0	10
Parkinson disease	10	0	10
Eye diseases	10	0	10
Pain	8	3	10
Colitis, ulcerative	10	0	10
Macular degeneration	10	0	10
Thrombocytopenia	8	3	10
Multiple sclerosis	10	0	10
Beta-thalassemia	9	0	9
Immunoblastic lymphadenopathy	9	0	9
Immune system diseases	9	0	9
Liver diseases	9	0	9
Purpura, thrombocytopenic, idiopathic	9	0	9
Thrombosis	9	0	9
Polycythemia vera	9	0	9
Spondylitis, ankylosing	9	0	9
Dermatitis, atopic	9	0	9
Depressive disorder	9	0	9
Schizophrenia	9	0	9
Malaria	9	0	9
Epilepsy	9	0	9
Pulmonary hypertension	9	0	9
Hepatitis c	8	0	8
Hypercholesterolemia	8	0	8
Sarcoidosis	8	0	8
Amyloidosis	8	0	8
Myasthenia gravis	7	1	8
Spinal cord injuries	8	0	8
Acute lung injury	8	0	8
Headache	4	5	8
Lupus erythematosus, systemic	8	0	8
Dry eye syndromes	8	0	8
Pulmonary fibrosis	8	0	8
Brain diseases	8	0	8
Lymphedema	8	0	8
Eosinophilia	6	2	8
Lupus erythematosus, cutaneous	8	0	8
Hepatitis b, chronic	8	0	8
Dementia	8	0	8
Diabetic retinopathy	8	0	8
Thrombocythemia, essential	8	0	8
Aging	8	0	8
Nausea	3	6	8
Keratosis, actinic	8	0	8
Glomerulosclerosis, focal segmental	8	0	8
Tuberculosis	8	0	8
Granuloma, lethal midline	8	0	8
Vomiting	2	6	8
Rhinitis, allergic, seasonal	8	0	8
Neurofibromatosis 1	8	0	8
Ischemia	8	0	8
Arrhythmias	4	4	7
Scleroderma	7	0	7
Lichen planus	7	0	7
Lichen planus, oral	7	0	7
Dermatomyositis	7	0	7
Glycogen storage disease type ii	7	0	7
Alopecia	7	1	7
Histiocytosis, langerhans-cell	7	0	7
Huntington disease	7	0	7
Sjogren's syndrome	7	0	7
Hypereosinophilic syndrome	7	0	7
Pemphigus	7	0	7
Fatigue	4	3	7
Digestive system diseases	7	0	7
Cerebellar ataxia	7	0	7
Pheochromocytoma	7	0	7
Lymphohistiocytosis, hemophagocytic	7	0	7
Endometriosis	7	0	7
Hidradenitis suppurativa	7	0	7
Von hippel-lindau disease	7	0	7
Bronchiolitis obliterans	7	0	7
Dermatitis	7	0	7
Uveitis	7	0	7
Granulomatous disease, chronic	7	0	7
Ascites	7	0	7
Alcoholism	7	0	7
Wet macular degeneration	7	0	7
Amyotrophic lateral sclerosis	7	0	7
Frontotemporal dementia	7	0	7
Adenomatous polyposis coli	7	0	7
Vitiligo	7	0	7
Telangiectasia, hereditary hemorrhagic	7	0	7
Endometrial hyperplasia	6	0	6
Pulmonary veno-occlusive disease	6	0	6
Neurofibromatosis 2	6	0	6
Gangliosidoses	6	0	6
Hematologic diseases	6	0	6
Polymyalgia rheumatica	6	0	6
Adenoma	6	0	6
Lymphangioleiomyomatosis	6	0	6
Corneal neovascularization	6	0	6
Graves ophthalmopathy	6	0	6
Fibroma	6	0	6
Lupus nephritis	6	0	6
Sepsis	6	0	6
Thalassemia	6	0	6
Sarcopenia	6	0	6
Myositis	6	0	6
Gaucher disease	6	0	6
Retroperitoneal fibrosis	6	0	6
Severe combined immunodeficiency	6	0	6
Multiple system atrophy	6	0	6
Eczema	6	0	6
Granuloma, plasma cell	6	0	6
Neurofibromatoses	6	0	6
Cytomegalovirus infection	6	0	6
Glomerulonephritis, iga	6	0	6
Inflammatory bowel diseases	6	0	6
Loiasis	6	0	6
Polycystic kidney, autosomal dominant	6	0	6
Skin reactions	0	6	6
Chordoma	6	0	6
Hemorrhagic fever, ebola	6	0	6
Intracranial aneurysm	6	0	6
Anaphylaxis	6	0	6
Anxiety	5	2	6
Diarrhoea	0	6	6
Urinary tract infection	5	1	6
Hepatopulmonary syndrome	6	0	6
Synovitis, pigmented villonodular	6	0	6
Neuralgia	5	1	6
Intracranial arteriovenous malformations	6	0	6
Keloid	6	0	6
Migraine disorder	6	0	6
Fibromatosis, aggressive	6	0	6
Giant cell arteritis	6	0	6
Retroviridae infection	6	0	6
Diabetes mellitus	6	0	6
Scleritis	6	0	6
Liver cirrhosis, biliary	6	0	6
Endocardial cushion defects	5	0	5
Port-wine stain	5	0	5
Myositis, inclusion body	5	0	5
Appetite decreased	0	5	5
Angiomyolipoma	5	0	5
Pachyonychia congenita	5	0	5
Tobacco use disorder	5	0	5
Immunologic deficiency syndromes	5	0	5
Movement disorder	1	4	5
Cardiovascular abnormalities	5	0	5
Birt-hogg-dube syndrome	5	0	5
Dizziness	0	5	5
Macrophage activation syndrome	5	0	5
Hyperinsulinism	5	0	5
Cachexia	5	0	5
Necrobiosis lipoidica	5	0	5
Erdheim-chester disease	5	0	5
Depression	2	3	5
Progeria	5	0	5
Acne vulgaris	5	0	5
Diabetes mellitus, type 2	5	0	5
Peutz-jeghers syndrome	5	0	5
Hamartoma syndrome, multiple	5	0	5
Histiocytosis	5	0	5
Cardiomegaly	5	0	5
Inflammation	5	0	5
Pouchitis	5	0	5
Sturge-weber syndrome	5	0	5
Atrial fibrillation	5	0	5
Lupus erythematosus, discoid	5	0	5
Colitis	5	0	5
Hyperaldosteronism	5	0	5
Child development disorder, pervasive	5	0	5
Dermatitis, allergic contact	5	0	5
Vascular malformations	5	0	5
Food hypersensitivity	5	0	5
Tuberous sclerosis	5	0	5
Sleep apnea, obstructive	4	0	4
Irritable bowel syndrome	4	0	4
Hearing loss	3	1	4
Tooth diseases	4	0	4
Stomatitis	3	1	4
Heart diseases	4	0	4
Cognitive dysfunction	4	0	4
Constipation	2	2	4
Autistic disorder	4	0	4
Syncope	1	3	4
Gastroesophageal reflux	4	0	4
Premature birth	4	0	4
Cystic fibrosis	4	0	4
Asthenia	0	4	4
Confusion	0	4	4
Immunoglobulin light-chain amyloidosis	4	0	4
Stress disorder, post-traumatic	4	0	4
Pregnancy	4	0	4
Chronic pain	4	0	4
Vision disorder	0	4	4
Red-cell aplasia, pure	4	0	4
Neuromyelitis optica	4	0	4
Influenza, human	4	0	4
Bacterial infection	4	0	4
Delirium	3	1	4
Taste altered	0	4	4
Leucopenia	0	4	4
Optic neuritis	3	0	3
Cataract	3	0	3
Tension-type headache	3	0	3
Postoperative nausea and vomiting	3	0	3
Intracranial arteriosclerosis	3	0	3
Bursitis	3	0	3
Leiomyoma	3	0	3
Respiratory insufficiency	3	0	3
Venous thrombosis	3	0	3
Death, sudden, cardiac	3	0	3
Kidney calculi	3	0	3
Reperfusion injury	3	0	3
Ischemic stroke	3	0	3
Bronchiolitis	3	0	3
Tonsillitis	3	0	3
Muscular diseases	3	0	3
Pulmonary embolism	3	0	3
Retinopathy of prematurity	3	0	3
Burns	3	0	3
Shock	3	0	3
Pre-eclampsia	3	0	3
Pharyngitis	3	0	3
Sunburn	3	0	3
Keratitis	3	0	3
Sleep initiation and maintenance disorder	3	0	3
Muscle weakness	0	3	3
Temporomandibular joint disorder	3	0	3
Myalgia	2	1	3
Hepatic disorder	0	3	3
Fever	1	2	3
Drowsiness	0	3	3
Gait abnormal	0	3	3
Gastrointestinal discomfort	0	3	3
Pruritus	3	0	3
Hyperuricemia	1	2	3
Amphetamine-related disorder	3	0	3
Rett syndrome	3	0	3
Gastrointestinal hemorrhage	2	1	3
Gastrointestinal disorder	0	3	3
Hallucination	0	3	3
Subarachnoid hemorrhage	3	0	3
Hypotension, orthostatic	3	0	3
Gastroparesis	3	0	3
Dyspepsia	3	0	3
Substance-related disorder	3	0	3
Hypersensitivity	3	0	3
Brain injuries	3	0	3
Periodontitis	3	0	3
Fibromyalgia	3	0	3
Helicobacter infection	3	0	3
Ulcer	3	0	3
Tuberculosis, pulmonary	3	0	3
Increased risk of infection	0	3	3
Endocarditis	3	0	3
Vertigo	1	2	3
Hypothyroidism	2	1	3
Muscular dystrophy, duchenne	3	0	3
Lymphoproliferative disorder	3	0	3
Amyloidosis, familial	3	0	3
Hernias, diaphragmatic, congenital	3	0	3
Cysticercosis	3	0	3
Nephrotic syndrome	3	0	3
Neutropenia	1	2	3
Angiodema	2	1	3
Dermatitis, seborrheic	3	0	3
Peptic ulcer	3	0	3
Warts	3	0	3
Erectile dysfunction	3	0	3
Barrett esophagus	3	0	3
Gout	3	0	3
Cough	2	1	3
Neck pain	2	0	2
Dyspnea	2	0	2
Dermatitis herpetiformis	2	0	2
Nasal obstruction	2	0	2
Tuberculosis, meningeal	2	0	2
Meningitis	2	0	2
Tennis elbow	2	0	2
Carotid stenosis	2	0	2
Thyroiditis, subacute	2	0	2
Rotator cuff injuries	2	0	2
Stevens-johnson syndrome	2	0	2
Sciatica	2	0	2
Rheumatic diseases	2	0	2
Otitis externa	2	0	2
Dermatitis, exfoliative	2	0	2
Nervous system diseases	2	0	2
Erythema multiforme	2	0	2
Bronchopulmonary dysplasia	2	0	2
Intestinal obstruction	2	0	2
Radiculopathy	2	0	2
Synovitis	2	0	2
Iga vasculitis	2	0	2
Strabismus	2	0	2
Deafness	2	0	2
Chorioretinitis	2	0	2
Adrenal insufficiency	2	0	2
Qt interval prolongation	0	2	2
Serum sickness	2	0	2
Niemann-pick diseases	2	0	2
Peripheral nervous system diseases	2	0	2
Biliary dyskinesia	2	0	2
Cystitis, interstitial	2	0	2
Paget disease, extramammary	2	0	2
Intervertebral disc displacement	2	0	2
Mucositis	1	1	2
Immunoglobulin g4-related disease	2	0	2
Cerebral hemorrhage	2	0	2
Rheumatic heart disease	2	0	2
Obesity, morbid	2	0	2
Blood coagulation disorder	2	0	2
Migraine with aura	2	0	2
Aortic valve stenosis	2	0	2
Venous thromboembolism	2	0	2
Ventricular dysfunction, left	2	0	2
Hyperparathyroidism, primary	2	0	2
Infertility	2	0	2
Thrombophilia	2	0	2
Melanosis	2	0	2
Edema	2	0	2
Status epilepticus	2	0	2
Seizures	2	0	2
Altitude sickness	2	0	2
Glucose intolerance	2	0	2
Hepatitis, alcoholic	2	0	2
Cerebral palsy	2	0	2
Spinal cord diseases	2	0	2
Spasm	2	0	2
Obesity	2	0	2
Pituitary acth hypersecretion	2	0	2
Ros1-positive advanced non-small cell lung cancer	2	0	2
Hypogonadism	1	1	2
Gastrointestinal perforation	0	2	2
Sensation abnormal	0	2	2
Abscess	0	2	2
Pulmonary oedema	0	2	2
Oedema	0	2	2
Tourette syndrome	2	0	2
Dental caries	2	0	2
Gingivitis	2	0	2
Enuresis	2	0	2
Pleural effusion	1	1	2
Substance withdrawal syndrome	2	0	2
Acquired immunodeficiency syndrome	2	0	2
Metabolic syndrome	2	0	2
Attention deficit disorder with hyperactivity	2	0	2
Bone diseases, metabolic	2	0	2
Alcohol-related disorder	2	0	2
Prediabetic state	2	0	2
Hot flashes	2	0	2
Skin diseases	2	0	2
Abdominal pain	1	1	2
Arthralgia	1	1	2
Lipid metabolism disorder	2	0	2
Malaise	0	2	2
Mitochondrial diseases	2	0	2
Respiratory tract infection	2	0	2
Hypoxia	2	0	2
Tinea pedis	2	0	2
Opioid-related disorder	2	0	2
Virus diseases	2	0	2
Postpartum hemorrhage	2	0	2
Heart arrest	2	0	2
Diabetic neuropathies	2	0	2
Weight decreased	0	2	2
Menopause	2	0	2
Peripheral vascular diseases	2	0	2
St elevation myocardial infarction	2	0	2
Brain concussion	2	0	2
Fractures, bone	2	0	2
Osteonecrosis	2	0	2
Xerostomia	2	0	2
Bell palsy	2	0	2
Lung diseases	2	0	2
Vascular diseases	2	0	2
Cocaine-related disorder	2	0	2
Herpes zoster ophthalmicus	2	0	2
Macular edema	2	0	2
Shock, septic	2	0	2
Pancreatitis	1	1	2
Aggression	1	1	2
Seizure	0	2	2
Hyperventilation	0	2	2
Duodenal ulcer	2	0	2
Stomach ulcer	2	0	2
Muscular atrophy, spinal	2	0	2
Cardiac conduction disorder	0	2	2
Non-alcoholic fatty liver disease	2	0	2
Communicable diseases	2	0	2
Hyperhidrosis	0	2	2
Uremia	2	0	2
Encephalitis, japanese	2	0	2
Severe cutaneous adverse reactions scars	0	2	2
Supranuclear palsy, progressive	2	0	2
Common cold	1	1	2
Psychiatric disorder	0	2	2
Renal impairment	0	2	2
Paraesthesia	0	2	2
Intraabdominal infection	2	0	2
Osteomyelitis	2	0	2
Dyspnoea	0	2	2
Sleep disorder	0	2	2
Tremor	0	2	2
Hemorrhoids	2	0	2
Charcot-marie-tooth disease	2	0	2
Ophthalmia, sympathetic	2	0	2
Purpura, thrombotic thrombocytopenic	2	0	2
Choroiditis	2	0	2
Iritis	2	0	2
Addison disease	2	0	2
Atherosclerosis	2	0	2
Trichinellosis	2	0	2
Retinal vein occlusion	2	0	2
Hypercalcemia	2	0	2
Pulmonary eosinophilia	2	0	2
Back pain	2	0	2
Mental disorder	2	0	2
Tenosynovitis	2	0	2
Conjunctivitis, allergic	2	0	2
Ileus	2	0	2
Rhinitis, allergic, perennial	2	0	2
Iridocyclitis	2	0	2
Deglutition disorder	2	0	2
Metabolic diseases	2	0	2
Graves disease	2	0	2
Adrenal hyperplasia, congenital	2	0	2
Agitation	0	2	2
Dermatitis, contact	2	0	2
Vaginosis, bacterial	2	0	2
Sinusitis	2	0	2
Histiocytoma	1	0	1
Mood disorder	1	0	1
Heart defects, congenital	1	0	1
Hemangiopericytoma	1	0	1
Tendinopathy	1	0	1
Myelodysplastic-myeloproliferative diseases	1	0	1
Mesenchymoma	1	0	1
Liver diseases, alcoholic	1	0	1
Euthyroid sick syndromes	1	0	1
Herpes simplex	1	0	1
Adenomyosis	1	0	1
Femoral neck fractures	1	0	1
Varicose ulcer	1	0	1
Metrorrhagia	1	0	1
Muscle cramp	1	0	1
Abortion, habitual	1	0	1
Brain infarction	1	0	1
Ischemic attack, transient	1	0	1
Placental insufficiency	1	0	1
Fetal growth retardation	1	0	1
Acute chest syndrome	1	0	1
Vitamin d deficiency	1	0	1
Mucocutaneous lymph node syndrome	1	0	1
Infertility, female	1	0	1
Cerebral arterial diseases	1	0	1
Atrophy	1	0	1
Primary ovarian insufficiency	1	0	1
Dyspareunia	1	0	1
Striae distensae	1	0	1
Emphysema	1	0	1
Hyperpigmentation	1	0	1
Anti-neutrophil cytoplasmic antibody-associated vasculitis	1	0	1
Rosacea	1	0	1
Cholangitis, sclerosing	1	0	1
Lentigo	1	0	1
Bipolar disorder	1	0	1
Glossopharyngeal nerve diseases	1	0	1
Trigeminal neuralgia	1	0	1
Epilepsies, partial	1	0	1
Cardiomyopathy, hypertrophic	1	0	1
Blindness	1	0	1
Cerebral infarction	1	0	1
Hypertriglyceridemia	1	0	1
Premenstrual syndrome	1	0	1
Cerebrovascular disorder	1	0	1
Leukoplakia, oral	1	0	1
Fractures, multiple	1	0	1
Retinal artery occlusion	1	0	1
Polycystic ovary syndrome	1	0	1
Myxedema	1	0	1
Rickets, hypophosphatemic	1	0	1
Adrenoleukodystrophy	1	0	1
Mitral valve insufficiency	1	0	1
Bulimia	1	0	1
Toothache	1	0	1
Renal colic	1	0	1
Amenorrhea	1	0	1
Sexual dysfunction, physiological	1	0	1
Rib fractures	1	0	1
Neural tube defects	1	0	1
Hyperandrogenism	1	0	1
Acute pain	1	0	1
Anorexia nervosa	1	0	1
Postoperative complications	1	0	1
Restless legs syndrome	1	0	1
Epidermolysis bullosa	1	0	1
Anxiety disorder	1	0	1
Scoliosis	1	0	1
Epilepsia partialis continua	1	0	1
Obsessive-compulsive disorder	1	0	1
Atrophic vaginitis	1	0	1
Primary immunodeficiency diseases	1	0	1
Psychomotor agitation	1	0	1
Neonatal abstinence syndrome	1	0	1
Voice disorder	1	0	1
Epilepsy, reflex	1	0	1
Kallmann syndrome	1	0	1
Latent autoimmune diabetes in adults	1	0	1
Tibial fractures	1	0	1
Hypocalcemia	1	0	1
Insulin resistance	1	0	1
Hypophosphatemia, familial	1	0	1
Osteoporosis	1	0	1
Osteogenesis imperfecta	1	0	1
Hypoparathyroidism	1	0	1
Psychotic disorder	1	0	1
Hyperprolactinemia	1	0	1
Familial hypophosphatemic rickets	1	0	1
Diabetes, gestational	1	0	1
Disseminated intravascular coagulation	1	0	1
Penile induration	1	0	1
Mastodynia	1	0	1
Sprains and strains	1	0	1
Turner syndrome	1	0	1
Malnutrition	1	0	1
Staphylococcal infection	1	0	1
Papilloma	1	0	1
Hypoglycemia	1	0	1
Esophageal and gastric varices	1	0	1
Bulimia nervosa	1	0	1
Hypertrophy, left ventricular	1	0	1
Hypokalemic periodic paralysis	1	0	1
Hip fractures	1	0	1
Depression, postpartum	1	0	1
Intermittent claudication	1	0	1
Disorders of sex development	1	0	1
Gambling	1	0	1
Dystocia	1	0	1
Panic disorder	1	0	1
Eye infection	1	0	1
Gonorrhea	1	0	1
Chorioamnionitis	1	0	1
Spinal stenosis	1	0	1
Causalgia	1	0	1
Spondylarthropathies	1	0	1
Stomatitis, aphthous	1	0	1
Brachial plexus neuritis	1	0	1
Feeding and eating disorder	1	0	1
Morphine dependence	1	0	1
Spondylosis	1	0	1
Tularemia	1	0	1
Vaginitis	1	0	1
Distal myopathies	1	0	1
Spondylitis	1	0	1
Cellulitis	1	0	1
Influenza in birds	1	0	1
Chondrocalcinosis	1	0	1
Hypospadias	1	0	1
Cleft palate	1	0	1
Myopia	1	0	1
Respiratory distress syndrome, newborn	1	0	1
Amnesia	1	0	1
Intestinal polyps	1	0	1
Memory disorder	1	0	1
Dystonic disorder	1	0	1
Intervertebral disc degeneration	1	0	1
Stress disorder, traumatic, acute	1	0	1
Trichotillomania	1	0	1
Blastomycosis	1	0	1
Adrenal gland diseases	1	0	1
Tinea	1	0	1
Onychomycosis	1	0	1
Dysthymic disorder	1	0	1
Somatoform disorder	1	0	1
Chest pain	1	0	1
Pemphigoid, benign mucous membrane	1	0	1
Metabolism, inborn errors	1	0	1
Hyperlipoproteinemia type ii	1	0	1
Marfan syndrome	1	0	1
Alcohol drinking	1	0	1
Chalazion	1	0	1
Wolff-parkinson-white syndrome	1	0	1
Hemangioma, cavernous, central nervous system	1	0	1
Migraine without aura	1	0	1
Tetralogy of fallot	1	0	1
Orthostatic intolerance	1	0	1
Shoulder pain	1	0	1
Tics	1	0	1
Conduct disorder	1	0	1
Smoking cessation	1	0	1
Conjunctivitis, inclusion	1	0	1
Candidiasis, vulvovaginal	1	0	1
Psittacosis	1	0	1
Htlv-i infection	1	0	1
Tachypnea	1	0	1
Autoimmune diseases	1	0	1
Hemangioma	1	0	1
Mycoses	1	0	1
Contusions	1	0	1
Oral ulcer	1	0	1
Low back pain	1	0	1
Leprosy	1	0	1
Respiratory syncytial virus infection	1	0	1
Herpes labialis	1	0	1
Insect bites and stings	1	0	1
Hemophilia a	1	0	1
Pemphigoid, bullous	1	0	1
Churg-strauss syndrome	1	0	1
Nasal polyps	1	0	1
Spinocerebellar ataxias	1	0	1
Buruli ulcer	1	0	1
Granulomatosis with polyangiitis	1	0	1
Leber congenital amaurosis	1	0	1
Opsoclonus-myoclonus syndrome	1	0	1
Stiff-person syndrome	1	0	1
Polyradiculoneuropathy, chronic inflammatory demyelinating	1	0	1
Dwarfism	1	0	1
Orchitis	1	0	1
Klinefelter syndrome	1	0	1
Paraparesis, tropical spastic	1	0	1
Aids dementia complex	1	0	1
Aids-related complex	1	0	1
Diarrhea	1	0	1
Rhinoscleroma	1	0	1
Mycobacterium avium-intracellulare infection	1	0	1
Meningitis, bacterial	1	0	1
Glomerulonephritis, membranous	1	0	1
Hypertrophy	1	0	1
Fibrosis	1	0	1
Hypertension, pregnancy-induced	1	0	1
Syndrome	1	0	1
Pulmonary edema	1	0	1
Streptococcal infection	1	0	1
Borderline personality disorder	1	0	1
Ankle fractures	1	0	1
Ductus arteriosus, patent	1	0	1
Polymyositis	1	0	1
Aids-associated nephropathy	1	0	1
Embolism, cholesterol	1	0	1
Vestibular neuronitis	1	0	1
Onchocerciasis	1	0	1
Esophageal stenosis	1	0	1
Vasculitis	1	0	1
Microscopic polyangiitis	1	0	1
Canavan disease	1	0	1
Sarcoidosis, pulmonary	1	0	1
Hepatitis, autoimmune	1	0	1
Nephritis, interstitial	1	0	1
Berylliosis	1	0	1
Takayasu arteritis	1	0	1
Coronavirus infection	1	0	1
Hepatitis d	1	0	1
Enterocolitis, pseudomembranous	1	0	1
Hallux valgus	1	0	1
Collagen diseases	1	0	1
Heroin dependence	1	0	1
Urine discolouration	0	1	1
Respiratory disorder	0	1	1
Squamous intraepithelial lesions	1	0	1
Vitreous floater	0	1	1
Central serous chorioretinopathy	1	0	1
Hepatic failure	0	1	1
Hepatic function abnormal	0	1	1
Aerobic gram-negative infection	1	0	1
Spinal pain	0	1	1
Tinnitus	0	1	1
Tongue discolouration	0	1	1
Tooth discolouration	0	1	1
Bone marrow disorder	0	1	1
Laryngomalacia	1	0	1
Thrombocytosis	0	1	1
Polyuria	0	1	1
Life-threatening infection	1	0	1
Infection caused by	1	0	1
Hospital-acquired septicemia	1	0	1
Empirical treatment of infection in febrile patients with neutropenia	1	0	1
Aerobic and anaerobic gram-positive and gram-negative infection	1	0	1
Polyarthralgia	0	1	1
Or other less sensitive organisms	1	0	1
Pyelonephritis	1	0	1
Thrombophlebitis	0	1	1
Renal cyst	0	1	1
Hypophosphatemia	0	1	1
Palpitations	0	1	1
Esophageal diseases	1	0	1
Glucosephosphate dehydrogenase deficiency	1	0	1
Achondroplasia	1	0	1
Papillomavirus infection	1	0	1
Osteomalacia	1	0	1
Gastritis	1	0	1
Eosinophilic esophagitis	1	0	1
Keratosis, seborrheic	1	0	1
Leigh disease	1	0	1
Friedreich ataxia	1	0	1
Clostridium infection	1	0	1
Esophagitis	1	0	1
Lecithin cholesterol acyltransferase deficiency	1	0	1
Heartburn	1	0	1
Aspergillosis	1	0	1
Zollinger-ellison syndrome	1	0	1
Peroneal nerve palsy	0	1	1
Local swelling	0	1	1
Muscle atrophy	0	1	1
Muscle tone decreased	0	1	1
Nerve disorder	0	1	1
Neurotoxicity	0	1	1
Granuloma	1	0	1
Exocrine pancreatic insufficiency	1	0	1
Periorbital oedema	0	1	1
Oral disorder	0	1	1
Focal tremor	0	1	1
Dengue	1	0	1
Ovarian hyperstimulation syndrome	1	0	1
Toxoplasmosis, cerebral	1	0	1
Knee injuries	1	0	1
Aortic coarctation	1	0	1
Blepharitis	1	0	1
Fasciitis, plantar	1	0	1
Poems syndrome	1	0	1
Vitreoretinopathy, proliferative	1	0	1
Hematoma, subdural, intracranial	1	0	1
Adrenocortical hyperfunction	1	0	1
Pelvic organ prolapse	1	0	1
Leptospirosis	1	0	1
Conjunctivitis, viral	1	0	1
Mastoiditis	1	0	1
Specific language disorder	1	0	1
Hellp syndrome	1	0	1
Encephalitis, herpes simplex	1	0	1
Lacrimal apparatus diseases	1	0	1
Meningitis, cryptococcal	1	0	1
Histiocytosis, sinus	1	0	1
Intracranial hypertension	1	0	1
Xanthomatosis, cerebrotendinous	1	0	1
Learning disabilities	1	0	1
Fragile x syndrome	1	0	1
Corneal edema	1	0	1
Meniere disease	1	0	1
Brain edema	1	0	1
Encephalopathy	0	1	1
Ascorbic acid deficiency	1	0	1
Flushing	0	1	1
Cyanosis	0	1	1
Agranulocytosis	0	1	1
Anaphylactic reaction	0	1	1
Chest discomfort	0	1	1
Antibiotic associated colitis	0	1	1
Colitis hemorrhagic	0	1	1
Pulmonary alveolar proteinosis	1	0	1
Nephrocalcinosis	1	0	1
Scurvy	1	0	1
Anorexia	1	0	1
Retinitis pigmentosa	1	0	1
Glomerulonephritis	1	0	1
Hypovolemia	1	0	1
Complex regional pain syndromes	1	0	1
Carotid artery diseases	1	0	1
Optic neuropathy, ischemic	1	0	1
Osteoradionecrosis	1	0	1
Status asthmaticus	1	0	1
Pyoderma	1	0	1
Appendicitis	1	0	1
Otitis media	1	0	1
Fabry disease	1	0	1
Radius fractures	1	0	1
Laryngopharyngeal reflux	1	0	1
Emergency loading dose, for atrial fibrillation or flutter	1	0	1
Pain, postoperative	1	0	1
Iron overload	1	0	1
Demyelinating diseases	1	0	1
Urinary incontinence	0	1	1
Porokeratosis	1	0	1
Hepatitis	0	1	1
Takotsubo cardiomyopathy	1	0	1
Foramen ovale, patent	1	0	1
Nightmare	0	1	1
Gastric ulcer	0	1	1
Antiphospholipid syndrome	1	0	1
Thromboembolism	1	0	1
Embolism	1	0	1
Diabetic foot	1	0	1
Keratosis	1	0	1
Hemochromatosis	1	0	1
Hemorrhagic disorder	1	0	1
Down syndrome	1	0	1
Metastatic colorectal cancer	1	0	1
Dry mouth	0	1	1
Dysphonia	0	1	1
Electrolyte imbalance	0	1	1
Posterior reversible encephalopathy syndrome pres	0	1	1
Gastrointestinal fistula	0	1	1
Nail disorder	0	1	1
Artery dissection	0	1	1
Peritonitis	1	0	1
Mild to moderate dementia in alzheimer's disease	1	0	1
Snoring	1	0	1
Argininosuccinic aciduria	1	0	1
Drug overdose	1	0	1
Congenital hypothyroidism	1	0	1
Hyperlipidemia	1	0	1
Infertility, male	1	0	1
Hyperparathyroidism	1	0	1
Osteoporosis, postmenopausal	1	0	1
Urticaria	1	0	1
Dysmenorrhea	1	0	1
Pulpitis	1	0	1
Neuralgia, postherpetic	1	0	1
Osteitis deformans	1	0	1
Melas syndrome	1	0	1
Callosities	1	0	1
Galactosemias	1	0	1
Aortic valve disease	1	0	1
Glaucoma, angle-closure	1	0	1
Spinal muscular atrophies of childhood	1	0	1
Poisoning	1	0	1
Hydrocephalus, normal pressure	1	0	1
Landau-kleffner syndrome	1	0	1
Apnea	1	0	1
Andersen syndrome	1	0	1
Dandruff	1	0	1
Heavy metal poisoning	1	0	1
Aneurysm	0	1	1
Gastrooesophageal reflux disease	0	1	1
Enterocolitis, necrotizing	1	0	1
Excessive tearing	0	1	1
Photophobia	0	1	1
Eye inflammation	0	1	1
Muscle cramps	0	1	1
Weight increased	0	1	1
Neonatal sepsis	1	0	1
Injury	0	1	1
Aortic aneurysm	1	0	1
Rhabdomyolysis	0	1	1
Gastrointestinal hypermotility	0	1	1
Hypoxia-ischemia, brain	1	0	1
Abdominal cramps	0	1	1
Sleep wake disorder	1	0	1
Rash	0	1	1
Brain ischemia	1	0	1
Adjunct to atropine in the treatment of poisoning by organophosphorus insecticide or nerve agent	1	0	1
Periodontal diseases	1	0	1
Cerebral impairment	0	1	1
Gynaecomastia	0	1	1
Urinary bladder, neurogenic	1	0	1
Severe dengue	1	0	1
Psychosis	0	1	1
Rapid digitalisation, for atrial fibrillation or flutter	1	0	1
Maintenance, for atrial fibrillation or flutter	1	0	1
Esophagitis, peptic	1	0	1
Eye hemorrhage	0	1	1
Eye disorder	0	1	1
Hyperbilirubinemia	0	1	1
Peripheral neuropathy	0	1	1
Musculoskeletal stiffness	0	1	1
Proteinuria	0	1	1
Parkinsonism	0	1	1
Neurobehavioral manifestations	1	0	1
Mild to moderate dementia in parkinson's disease	1	0	1
Hypersalivation	0	1	1
Fall	0	1	1
Dehydration	0	1	1
Muscle spasticity	1	0	1
Mood altered	0	1	1
Memory impairment	0	1	1
Fluid imbalance	0	1	1
Bone fractures	0	1	1
Neuroleptic malignant syndrome	0	1	1
Dysphagia	0	1	1
Peripheral swelling	0	1	1
Tumour lysis syndrome	0	1	1
Photosensitivity reaction	0	1	1
Urinary disorder	0	1	1
Extrapyramidal symptoms	0	1	1
Moderate or severe neurotrophic keratitis	1	0	1
Eye discomfort	0	1	1
Concentration impaired	0	1	1
Cognitive disorder	0	1	1
Marijuana abuse	1	0	1

### Sheet: Table S9
Pathway	Pathway identifier	No. proteins in subset*	Proportion proteins in subset*	No. proteins in data*	Proportion proteins in data*	Enrichment (95% CI)	Test statistic	p-value	Adjusted p-value	Proteins in subset	Enriched
Antigen Presentation: Folding, assembly and peptide loading of class I MHC	R-HSA-983170	2	0.022	1	0.001	0.021 (0.005; 0.076)	3.854	1.16×10⁻⁴	0.025	TPSN, ERAP1	Yes
Lysosomal oligosaccharide catabolism	R-HSA-8853383	1	0.011	1	0.001	0.01 (0.0; 0.059)	2.257	0.024	0.155	MANBA	No
MECP2 regulates neuronal receptors and channels	R-HSA-9022699	1	0.011	1	0.001	0.01 (0.0; 0.059)	2.257	0.024	0.155	MET	No
MET activates PI3K/AKT signaling	R-HSA-8851907	1	0.011	1	0.001	0.01 (0.0; 0.059)	2.257	0.024	0.155	MET	No
MET activates PTPN11	R-HSA-8865999	1	0.011	1	0.001	0.01 (0.0; 0.059)	2.257	0.024	0.155	MET	No
MET activates RAP1 and RAC1	R-HSA-8875555	1	0.011	1	0.001	0.01 (0.0; 0.059)	2.257	0.024	0.155	MET	No
MET activates RAS signaling	R-HSA-8851805	1	0.011	1	0.001	0.01 (0.0; 0.059)	2.257	0.024	0.155	MET	No
Listeria monocytogenes entry into host cells	R-HSA-8876384	1	0.011	1	0.001	0.01 (0.0; 0.059)	2.257	0.024	0.155	MET	No
MET interacts with TNS proteins	R-HSA-8875513	1	0.011	1	0.001	0.01 (0.0; 0.059)	2.257	0.024	0.155	MET	No
NTF3 activates NTRK3 signaling	R-HSA-9034013	1	0.011	1	0.001	0.01 (0.0; 0.059)	2.257	0.024	0.155	NTRK3	No
RND1 GTPase cycle	R-HSA-9696273	1	0.011	1	0.001	0.01 (0.0; 0.059)	2.257	0.024	0.155	PLXA1	No
Sema4D mediated inhibition of cell attachment and migration	R-HSA-416550	1	0.011	1	0.001	0.01 (0.0; 0.059)	2.257	0.024	0.155	MET	No
Synthesis of UDP-N-acetyl-glucosamine	R-HSA-446210	1	0.011	1	0.001	0.01 (0.0; 0.059)	2.257	0.024	0.155	NAGK	No
tRNA modification in the nucleus and cytosol	R-HSA-6782315	1	0.011	1	0.001	0.01 (0.0; 0.059)	2.257	0.024	0.155	THG1	No
tRNA processing	R-HSA-72306	1	0.011	1	0.001	0.01 (0.0; 0.059)	2.257	0.024	0.155	THG1	No
Miscellaneous transport and binding events	R-HSA-5223345	1	0.011	1	0.001	0.01 (0.0; 0.059)	2.257	0.024	0.155	ZA2G	No
LTC4-CYSLTR mediated IL4 production	R-HSA-9664535	1	0.011	1	0.001	0.01 (0.0; 0.059)	2.257	0.024	0.155	DPEP1	No
MET receptor recycling	R-HSA-8875656	1	0.011	1	0.001	0.01 (0.0; 0.059)	2.257	0.024	0.155	MET	No
Drug-mediated inhibition of MET activation	R-HSA-9734091	1	0.011	1	0.001	0.01 (0.0; 0.059)	2.257	0.024	0.155	MET	No
Activated NTRK3 signals through PI3K	R-HSA-9603381	1	0.011	1	0.001	0.01 (0.0; 0.059)	2.257	0.024	0.155	NTRK3	No
Activated NTRK3 signals through PLCG1	R-HSA-9034793	1	0.011	1	0.001	0.01 (0.0; 0.059)	2.257	0.024	0.155	NTRK3	No
Activated NTRK3 signals through RAS	R-HSA-9034864	1	0.011	1	0.001	0.01 (0.0; 0.059)	2.257	0.024	0.155	NTRK3	No
Acyl chain remodelling of PC	R-HSA-1482788	1	0.011	1	0.001	0.01 (0.0; 0.059)	2.257	0.024	0.155	PLA2R	No
Acyl chain remodelling of PE	R-HSA-1482839	1	0.011	1	0.001	0.01 (0.0; 0.059)	2.257	0.024	0.155	PLA2R	No
Negative regulation of MET activity	R-HSA-6807004	2	0.022	3	0.003	0.019 (0.002; 0.074)	2.73	0.006	0.155	MET, LRIG1	No
InlB-mediated entry of Listeria monocytogenes into host cell	R-HSA-8875360	1	0.011	1	0.001	0.01 (0.0; 0.059)	2.257	0.024	0.155	MET	No
Acyl chain remodelling of PI	R-HSA-1482922	1	0.011	1	0.001	0.01 (0.0; 0.059)	2.257	0.024	0.155	PLA2R	No
Acyl chain remodelling of PS	R-HSA-1482801	1	0.011	1	0.001	0.01 (0.0; 0.059)	2.257	0.024	0.155	PLA2R	No
Alpha-defensins	R-HSA-1462054	1	0.011	1	0.001	0.01 (0.0; 0.059)	2.257	0.024	0.155	TRY3	No
Basigin interactions	R-HSA-210991	1	0.011	1	0.001	0.01 (0.0; 0.059)	2.257	0.024	0.155	AT1B2	No
Beta-oxidation of very long chain fatty acids	R-HSA-390247	1	0.011	1	0.001	0.01 (0.0; 0.059)	2.257	0.024	0.155	ECI2	No
Defective SERPING1 causes hereditary angioedema	R-HSA-9657689	1	0.011	1	0.001	0.01 (0.0; 0.059)	2.257	0.024	0.155	IC1	No
Acyl chain remodelling of PG	R-HSA-1482925	1	0.011	1	0.001	0.01 (0.0; 0.059)	2.257	0.024	0.155	PLA2R	No
Receptor-type tyrosine-protein phosphatases	R-HSA-388844	2	0.022	5	0.005	0.017 (0.0; 0.072)	2.091	0.036	0.229	NTRK3, LRC4B	No
Semaphorin interactions	R-HSA-373755	3	0.033	11	0.01	0.023 (-0.0; 0.083)	1.954	0.051	0.3	MET, SEM4A, PLXA1	No
Protein-protein interactions at synapses	R-HSA-6794362	3	0.033	11	0.01	0.023 (-0.0; 0.083)	1.954	0.051	0.3	SHLB2, NTRK3, LRC4B	No
Signaling by NTRK3 (TRKC)	R-HSA-9034015	1	0.011	2	0.002	0.009 (-0.001; 0.058)	1.678	0.093	0.326	NTRK3	No
Sema4D in semaphorin signaling	R-HSA-400685	1	0.011	2	0.002	0.009 (-0.001; 0.058)	1.678	0.093	0.326	MET	No
Sema3A PAK dependent Axon repulsion	R-HSA-399954	1	0.011	2	0.002	0.009 (-0.001; 0.058)	1.678	0.093	0.326	PLXA1	No
SEMA3A-Plexin repulsion signaling by inhibiting Integrin adhesion	R-HSA-399955	1	0.011	2	0.002	0.009 (-0.001; 0.058)	1.678	0.093	0.326	PLXA1	No
Phosphate bond hydrolysis by NTPDase proteins	R-HSA-8850843	1	0.011	2	0.002	0.009 (-0.001; 0.058)	1.678	0.093	0.326	ENTP5	No
Neurodegenerative Diseases	R-HSA-8863678	1	0.011	2	0.002	0.009 (-0.001; 0.058)	1.678	0.093	0.326	CAN2	No
NPAS4 regulates expression of target genes	R-HSA-9768919	1	0.011	2	0.002	0.009 (-0.001; 0.058)	1.678	0.093	0.326	RET	No
N-glycan trimming and elongation in the cis-Golgi	R-HSA-964739	1	0.011	2	0.002	0.009 (-0.001; 0.058)	1.678	0.093	0.326	MANEA	No
MET activates STAT3	R-HSA-8875791	1	0.011	2	0.002	0.009 (-0.001; 0.058)	1.678	0.093	0.326	MET	No
Iron uptake and transport	R-HSA-917937	1	0.011	2	0.002	0.009 (-0.001; 0.058)	1.678	0.093	0.326	GLRX3	No
Ion transport by P-type ATPases	R-HSA-936837	1	0.011	2	0.002	0.009 (-0.001; 0.058)	1.678	0.093	0.326	AT1B2	No
Aspirin ADME	R-HSA-9749641	1	0.011	2	0.002	0.009 (-0.001; 0.058)	1.678	0.093	0.326	UD11	No
CRMPs in Sema3A signaling	R-HSA-399956	1	0.011	2	0.002	0.009 (-0.001; 0.058)	1.678	0.093	0.326	PLXA1	No
Defective Intrinsic Pathway for Apoptosis	R-HSA-9734009	1	0.011	2	0.002	0.009 (-0.001; 0.058)	1.678	0.093	0.326	CAN2	No
Deregulated CDK5 triggers multiple neurodegenerative pathways in Alzheimer's disease models	R-HSA-8862803	1	0.011	2	0.002	0.009 (-0.001; 0.058)	1.678	0.093	0.326	CAN2	No
FCERI mediated Ca+2 mobilization	R-HSA-2871809	1	0.011	2	0.002	0.009 (-0.001; 0.058)	1.678	0.093	0.326	TEC	No
Generation of second messenger molecules	R-HSA-202433	1	0.011	2	0.002	0.009 (-0.001; 0.058)	1.678	0.093	0.326	EVL	No
Synthesis of PA	R-HSA-1483166	1	0.011	2	0.002	0.009 (-0.001; 0.058)	1.678	0.093	0.326	PLA2R	No
HSP90 chaperone cycle for steroid hormone receptors (SHR) in the presence of ligand	R-HSA-3371497	1	0.011	2	0.002	0.009 (-0.001; 0.058)	1.678	0.093	0.326	DNJA4	No
Synthesis of PC	R-HSA-1483191	1	0.011	2	0.002	0.009 (-0.001; 0.058)	1.678	0.093	0.326	ACES	No
Peroxisomal protein import	R-HSA-9033241	2	0.022	6	0.005	0.017 (-0.001; 0.071)	1.855	0.064	0.326	ECI2, CATA	No
Glycerophospholipid biosynthesis	R-HSA-1483206	2	0.022	6	0.005	0.017 (-0.001; 0.071)	1.855	0.064	0.326	ACES, PLA2R	No
Transcriptional Regulation by NPAS4	R-HSA-9634815	1	0.011	2	0.002	0.009 (-0.001; 0.058)	1.678	0.093	0.326	RET	No
Tyrosine catabolism	R-HSA-8963684	1	0.011	2	0.002	0.009 (-0.001; 0.058)	1.678	0.093	0.326	FAAA	No
Glucuronidation	R-HSA-156588	1	0.011	2	0.002	0.009 (-0.001; 0.058)	1.678	0.093	0.326	UD11	No
Anti-inflammatory response favouring Leishmania parasite infection	R-HSA-9662851	2	0.022	7	0.006	0.016 (-0.002; 0.07)	1.654	0.098	0.332	FCG2A, DPEP1	No
Leishmania parasite growth and survival	R-HSA-9664433	2	0.022	7	0.006	0.016 (-0.002; 0.07)	1.654	0.098	0.332	FCG2A, DPEP1	No
Cobalamin (Cbl, vitamin B12) transport and metabolism	R-HSA-196741	2	0.022	8	0.007	0.015 (-0.003; 0.069)	1.478	0.139	0.464	TRY3, MMAB	No
Signaling by ALK fusions and activated point mutants	R-HSA-9725370	1	0.011	3	0.003	0.008 (-0.002; 0.057)	1.31	0.19	0.52	KLC1	No
Metabolic disorders of biological oxidation enzymes	R-HSA-5579029	1	0.011	3	0.003	0.008 (-0.002; 0.057)	1.31	0.19	0.52	UD11	No
HDL remodeling	R-HSA-8964058	1	0.011	3	0.003	0.008 (-0.002; 0.057)	1.31	0.19	0.52	APOC3	No
Diseases of programmed cell death	R-HSA-9645723	1	0.011	3	0.003	0.008 (-0.002; 0.057)	1.31	0.19	0.52	CAN2	No
Aflatoxin activation and detoxification	R-HSA-5423646	1	0.011	3	0.003	0.008 (-0.002; 0.057)	1.31	0.19	0.52	DPEP1	No
Defects in cobalamin (B12) metabolism	R-HSA-3296469	1	0.011	3	0.003	0.008 (-0.002; 0.057)	1.31	0.19	0.52	MMAB	No
COPI-dependent Golgi-to-ER retrograde traffic	R-HSA-6811434	1	0.011	3	0.003	0.008 (-0.002; 0.057)	1.31	0.19	0.52	KLC1	No
Synthesis, secretion, and deacylation of Ghrelin	R-HSA-422085	1	0.011	3	0.003	0.008 (-0.002; 0.057)	1.31	0.19	0.52	ACES	No
Transcriptional Regulation by MECP2	R-HSA-8986944	1	0.011	3	0.003	0.008 (-0.002; 0.057)	1.31	0.19	0.52	MET	No
Defensins	R-HSA-1461973	1	0.011	3	0.003	0.008 (-0.002; 0.057)	1.31	0.19	0.52	TRY3	No
Neurotransmitter clearance	R-HSA-112311	1	0.011	3	0.003	0.008 (-0.002; 0.057)	1.31	0.19	0.52	ACES	No
Synthesis of Leukotrienes (LT) and Eoxins (EX)	R-HSA-2142691	1	0.011	3	0.003	0.008 (-0.002; 0.057)	1.31	0.19	0.52	DPEP1	No
Other semaphorin interactions	R-HSA-416700	2	0.022	9	0.008	0.014 (-0.004; 0.069)	1.323	0.186	0.52	SEM4A, PLXA1	No
Signaling by ALK in cancer	R-HSA-9700206	1	0.011	3	0.003	0.008 (-0.002; 0.057)	1.31	0.19	0.52	KLC1	No
Parasitic Infection Pathways	R-HSA-9824443	3	0.033	17	0.015	0.018 (-0.006; 0.077)	1.251	0.211	0.555	FCG2A, ENTP5, DPEP1	No
Neuronal System	R-HSA-112316	4	0.044	25	0.023	0.021 (-0.008; 0.085)	1.264	0.206	0.555	SHLB2, NTRK3, ACES, LRC4B	No
Leishmania infection	R-HSA-9658195	3	0.033	17	0.015	0.018 (-0.006; 0.077)	1.251	0.211	0.555	FCG2A, ENTP5, DPEP1	No
XBP1(S) activates chaperone genes	R-HSA-381038	1	0.011	4	0.004	0.007 (-0.003; 0.056)	1.043	0.297	0.575	PDIA5	No
TP53 Regulates Transcription of Death Receptors and Ligands	R-HSA-6803211	1	0.011	4	0.004	0.007 (-0.003; 0.056)	1.043	0.297	0.575	IBP3	No
Signaling by EGFR	R-HSA-177929	1	0.011	4	0.004	0.007 (-0.003; 0.056)	1.043	0.297	0.575	LRIG1	No
Senescence-Associated Secretory Phenotype (SASP)	R-HSA-2559582	1	0.011	4	0.004	0.007 (-0.003; 0.056)	1.043	0.297	0.575	IBP7	No
Scavenging of heme from plasma	R-HSA-2168880	1	0.011	4	0.004	0.007 (-0.003; 0.056)	1.043	0.297	0.575	AMBP	No
Role of phospholipids in phagocytosis	R-HSA-2029485	1	0.011	4	0.004	0.007 (-0.003; 0.056)	1.043	0.297	0.575	FCG2A	No
RHO GTPases Activate Formins	R-HSA-5663220	1	0.011	4	0.004	0.007 (-0.003; 0.056)	1.043	0.297	0.575	EVL	No
RAC2 GTPase cycle	R-HSA-9013404	1	0.011	4	0.004	0.007 (-0.003; 0.056)	1.043	0.297	0.575	SWP70	No
Peroxisomal lipid metabolism	R-HSA-390918	1	0.011	4	0.004	0.007 (-0.003; 0.056)	1.043	0.297	0.575	ECI2	No
Chylomicron assembly	R-HSA-8963888	1	0.011	4	0.004	0.007 (-0.003; 0.056)	1.043	0.297	0.575	APOC3	No
Paracetamol ADME	R-HSA-9753281	1	0.011	4	0.004	0.007 (-0.003; 0.056)	1.043	0.297	0.575	UD11	No
MET Receptor Activation	R-HSA-6806942	1	0.011	4	0.004	0.007 (-0.003; 0.056)	1.043	0.297	0.575	MET	No
Ion homeostasis	R-HSA-5578775	1	0.011	4	0.004	0.007 (-0.003; 0.056)	1.043	0.297	0.575	AT1B2	No
Ion channel transport	R-HSA-983712	1	0.011	4	0.004	0.007 (-0.003; 0.056)	1.043	0.297	0.575	AT1B2	No
IRE1alpha activates chaperones	R-HSA-381070	1	0.011	4	0.004	0.007 (-0.003; 0.056)	1.043	0.297	0.575	PDIA5	No
Golgi-to-ER retrograde transport	R-HSA-8856688	1	0.011	4	0.004	0.007 (-0.003; 0.056)	1.043	0.297	0.575	KLC1	No
FCGR activation	R-HSA-2029481	1	0.011	4	0.004	0.007 (-0.003; 0.056)	1.043	0.297	0.575	FCG2A	No
Downstream signaling of activated FGFR1	R-HSA-5654687	1	0.011	4	0.004	0.007 (-0.003; 0.056)	1.043	0.297	0.575	FLRT2	No
Defects in vitamin and cofactor metabolism	R-HSA-3296482	1	0.011	4	0.004	0.007 (-0.003; 0.056)	1.043	0.297	0.575	MMAB	No
Cytosolic sulfonation of small molecules	R-HSA-156584	1	0.011	4	0.004	0.007 (-0.003; 0.056)	1.043	0.297	0.575	BPNT1	No
Activation of C3 and C5	R-HSA-174577	1	0.011	4	0.004	0.007 (-0.003; 0.056)	1.043	0.297	0.575	CO4A	No
Metabolism of folate and pterines	R-HSA-196757	1	0.011	4	0.004	0.007 (-0.003; 0.056)	1.043	0.297	0.575	MTHFS	No
Cardiac conduction	R-HSA-5576891	1	0.011	4	0.004	0.007 (-0.003; 0.056)	1.043	0.297	0.575	AT1B2	No
Post-translational protein phosphorylation	R-HSA-8957275	6	0.066	44	0.04	0.026 (-0.012; 0.097)	1.187	0.235	0.575	SPRL1, KNG1, A1AT, IBP7, MATN3, IBP3	No
Biological oxidations	R-HSA-211859	5	0.055	37	0.034	0.021 (-0.012; 0.089)	1.061	0.289	0.575	UD11, ADH1B, DPEP1, BPNT1, NQO2	No
Protein localization	R-HSA-9609507	2	0.022	10	0.009	0.013 (-0.005; 0.068)	1.184	0.236	0.575	ECI2, CATA	No
Phospholipid metabolism	R-HSA-1483257	2	0.022	10	0.009	0.013 (-0.005; 0.068)	1.184	0.236	0.575	ACES, PLA2R	No
Signaling by Rho GTPases	R-HSA-194315	4	0.044	26	0.024	0.02 (-0.008; 0.084)	1.19	0.234	0.575	SWP70, EVL, KLC1, PLXA1	No
Signaling by Rho GTPases, Miro GTPases and RHOBTB3	R-HSA-9716542	4	0.044	26	0.024	0.02 (-0.008; 0.084)	1.19	0.234	0.575	SWP70, EVL, KLC1, PLXA1	No
RHO GTPase Effectors	R-HSA-195258	2	0.022	12	0.011	0.011 (-0.007; 0.066)	0.942	0.346	0.658	EVL, KLC1	No
Interferon Signaling	R-HSA-913531	2	0.022	12	0.011	0.011 (-0.007; 0.066)	0.942	0.346	0.658	IFIT3, ICAM1	No
Regulation of ornithine decarboxylase (ODC)	R-HSA-350562	1	0.011	5	0.005	0.006 (-0.004; 0.055)	0.835	0.404	0.683	NQO1	No
Gluconeogenesis	R-HSA-70263	1	0.011	5	0.005	0.006 (-0.004; 0.055)	0.835	0.404	0.683	ENOB	No
FOXO-mediated transcription of oxidative stress, metabolic and neuronal genes	R-HSA-9615017	1	0.011	5	0.005	0.006 (-0.004; 0.055)	0.835	0.404	0.683	CATA	No
FCGR3A-mediated IL10 synthesis	R-HSA-9664323	1	0.011	5	0.005	0.006 (-0.004; 0.055)	0.835	0.404	0.683	FCG2A	No
Caspase-mediated cleavage of cytoskeletal proteins	R-HSA-264870	1	0.011	5	0.005	0.006 (-0.004; 0.055)	0.835	0.404	0.683	SHLB2	No
Metabolism of polyamines	R-HSA-351202	1	0.011	5	0.005	0.006 (-0.004; 0.055)	0.835	0.404	0.683	NQO1	No
NFE2L2 regulating anti-oxidant/detoxification enzymes	R-HSA-9818027	1	0.011	5	0.005	0.006 (-0.004; 0.055)	0.835	0.404	0.683	NQO1	No
RET signaling	R-HSA-8853659	1	0.011	5	0.005	0.006 (-0.004; 0.055)	0.835	0.404	0.683	RET	No
Uptake of dietary cobalamins into enterocytes	R-HSA-9758881	1	0.011	5	0.005	0.006 (-0.004; 0.055)	0.835	0.404	0.683	TRY3	No
Signaling by MET	R-HSA-6806834	2	0.022	13	0.012	0.01 (-0.008; 0.065)	0.836	0.403	0.683	MET, LRIG1	No
Phase I - Functionalization of compounds	R-HSA-211945	2	0.022	13	0.012	0.01 (-0.008; 0.065)	0.836	0.403	0.683	ADH1B, NQO2	No
Phenylalanine and tyrosine metabolism	R-HSA-8963691	1	0.011	5	0.005	0.006 (-0.004; 0.055)	0.835	0.404	0.683	FAAA	No
RAC3 GTPase cycle	R-HSA-9013423	1	0.011	5	0.005	0.006 (-0.004; 0.055)	0.835	0.404	0.683	SWP70	No
Oxygen-dependent proline hydroxylation of Hypoxia-inducible Factor Alpha	R-HSA-1234176	1	0.011	5	0.005	0.006 (-0.004; 0.055)	0.835	0.404	0.683	EGLN1	No
Interleukin-3, Interleukin-5 and GM-CSF signaling	R-HSA-512988	1	0.011	6	0.005	0.006 (-0.006; 0.054)	0.664	0.506	0.7	TEC	No
Mitotic G1 phase and G1/S transition	R-HSA-453279	1	0.011	6	0.005	0.006 (-0.006; 0.054)	0.664	0.506	0.7	MAX	No
Neurexins and neuroligins	R-HSA-6794361	1	0.011	6	0.005	0.006 (-0.006; 0.054)	0.664	0.506	0.7	SHLB2	No
Purinergic signaling in leishmaniasis infection	R-HSA-9660826	1	0.011	6	0.005	0.006 (-0.006; 0.054)	0.664	0.506	0.7	ENTP5	No
Pyruvate metabolism	R-HSA-70268	1	0.011	6	0.005	0.006 (-0.006; 0.054)	0.664	0.506	0.7	GLO2	No
RNA Polymerase II Transcription	R-HSA-73857	6	0.066	53	0.048	0.018 (-0.02; 0.089)	0.752	0.452	0.7	CTGF, CATA, MET, MAX, IBP3, RET	No
Signaling by FGFR1	R-HSA-5654736	1	0.011	6	0.005	0.006 (-0.006; 0.054)	0.664	0.506	0.7	FLRT2	No
Signaling by SCF-KIT	R-HSA-1433557	1	0.011	6	0.005	0.006 (-0.006; 0.054)	0.664	0.506	0.7	TEC	No
TP53 Regulates Transcription of Cell Death Genes	R-HSA-5633008	1	0.011	6	0.005	0.006 (-0.006; 0.054)	0.664	0.506	0.7	IBP3	No
Intrinsic Pathway of Fibrin Clot Formation	R-HSA-140837	2	0.022	14	0.013	0.009 (-0.009; 0.064)	0.738	0.461	0.7	IC1, KNG1	No
Regulation of actin dynamics for phagocytic cup formation	R-HSA-2029482	1	0.011	6	0.005	0.006 (-0.006; 0.054)	0.664	0.506	0.7	FCG2A	No
Interferon alpha/beta signaling	R-HSA-909733	1	0.011	6	0.005	0.006 (-0.006; 0.054)	0.664	0.506	0.7	IFIT3	No
G1/S Transition	R-HSA-69206	1	0.011	6	0.005	0.006 (-0.006; 0.054)	0.664	0.506	0.7	MAX	No
FOXO-mediated transcription	R-HSA-9614085	1	0.011	6	0.005	0.006 (-0.006; 0.054)	0.664	0.506	0.7	CATA	No
Cyclin E associated events during G1/S transition	R-HSA-69202	1	0.011	6	0.005	0.006 (-0.006; 0.054)	0.664	0.506	0.7	MAX	No
Cyclin A:Cdk2-associated events at S phase entry	R-HSA-69656	1	0.011	6	0.005	0.006 (-0.006; 0.054)	0.664	0.506	0.7	MAX	No
Chylomicron remodeling	R-HSA-8963901	1	0.011	6	0.005	0.006 (-0.006; 0.054)	0.664	0.506	0.7	APOC3	No
Cell recruitment (pro-inflammatory response)	R-HSA-9664424	1	0.011	6	0.005	0.006 (-0.006; 0.054)	0.664	0.506	0.7	ENTP5	No
Cargo concentration in the ER	R-HSA-5694530	1	0.011	6	0.005	0.006 (-0.006; 0.054)	0.664	0.506	0.7	A1AT	No
Apoptotic execution phase	R-HSA-75153	1	0.011	6	0.005	0.006 (-0.006; 0.054)	0.664	0.506	0.7	SHLB2	No
Immunoregulatory interactions between a Lymphoid and a non-Lymphoid cell	R-HSA-198933	5	0.055	44	0.04	0.015 (-0.019; 0.083)	0.692	0.489	0.7	NCTR3, MICB, SIGL7, MICA, ICAM1	No
Gene expression (Transcription)	R-HSA-74160	6	0.066	55	0.05	0.016 (-0.022; 0.087)	0.665	0.506	0.7	CTGF, CATA, MET, MAX, IBP3, RET	No
Cellular responses to stress	R-HSA-2262752	6	0.066	52	0.047	0.019 (-0.019; 0.09)	0.797	0.426	0.7	EGLN1, DNJA4, NQO1, IBP7, CATA, PDIA5	No
Generic Transcription Pathway	R-HSA-212436	6	0.066	52	0.047	0.019 (-0.019; 0.09)	0.797	0.426	0.7	CTGF, CATA, MET, MAX, IBP3, RET	No
Regulation of Insulin-like Growth Factor (IGF) transport and uptake by Insulin-like Growth Factor Binding Proteins (IGFBPs)	R-HSA-381426	6	0.066	52	0.047	0.019 (-0.019; 0.09)	0.797	0.426	0.7	SPRL1, KNG1, A1AT, IBP7, MATN3, IBP3	No
Cellular responses to stimuli	R-HSA-8953897	6	0.066	53	0.048	0.018 (-0.02; 0.089)	0.752	0.452	0.7	EGLN1, DNJA4, NQO1, IBP7, CATA, PDIA5	No
Heme degradation	R-HSA-189483	1	0.011	6	0.005	0.006 (-0.006; 0.054)	0.664	0.506	0.7	UD11	No
Apoptotic cleavage of cellular proteins	R-HSA-111465	1	0.011	6	0.005	0.006 (-0.006; 0.054)	0.664	0.506	0.7	SHLB2	No
RHO GTPase cycle	R-HSA-9012999	2	0.022	15	0.014	0.008 (-0.01; 0.063)	0.646	0.518	0.712	SWP70, PLXA1	No
Transport of small molecules	R-HSA-382551	4	0.044	35	0.032	0.012 (-0.017; 0.076)	0.627	0.531	0.725	AT1B2, APOC3, GLRX3, ZA2G	No
Platelet degranulation	R-HSA-114608	5	0.055	47	0.043	0.012 (-0.022; 0.08)	0.55	0.582	0.769	IC1, OLA1, KNG1, A1AT, TIMP3	No
Transcriptional regulation by RUNX3	R-HSA-8878159	1	0.011	7	0.006	0.005 (-0.007; 0.053)	0.52	0.603	0.769	CTGF	No
Adaptive Immune System	R-HSA-1280218	9	0.099	90	0.082	0.017 (-0.032; 0.097)	0.57	0.569	0.769	KLC1, MICA, NCTR3, EVL, MICB, ERAP1, SIGL7, TPSN, ICAM1	No
RAC1 GTPase cycle	R-HSA-9013149	1	0.011	7	0.006	0.005 (-0.007; 0.053)	0.52	0.603	0.769	SWP70	No
Plasma lipoprotein assembly	R-HSA-8963898	1	0.011	7	0.006	0.005 (-0.007; 0.053)	0.52	0.603	0.769	APOC3	No
MET promotes cell motility	R-HSA-8875878	1	0.011	7	0.006	0.005 (-0.007; 0.053)	0.52	0.603	0.769	MET	No
MET activates PTK2 signaling	R-HSA-8874081	1	0.011	7	0.006	0.005 (-0.007; 0.053)	0.52	0.603	0.769	MET	No
Glycolysis	R-HSA-70171	1	0.011	7	0.006	0.005 (-0.007; 0.053)	0.52	0.603	0.769	ENOB	No
S Phase	R-HSA-69242	1	0.011	7	0.006	0.005 (-0.007; 0.053)	0.52	0.603	0.769	MAX	No
Cellular response to hypoxia	R-HSA-1234174	1	0.011	7	0.006	0.005 (-0.007; 0.053)	0.52	0.603	0.769	EGLN1	No
Ethanol oxidation	R-HSA-71384	1	0.011	7	0.006	0.005 (-0.007; 0.053)	0.52	0.603	0.769	ADH1B	No
Response to elevated platelet cytosolic Ca2+	R-HSA-76005	5	0.055	49	0.045	0.01 (-0.024; 0.079)	0.46	0.645	0.818	IC1, OLA1, KNG1, A1AT, TIMP3	No
O-glycosylation of TSR domain-containing proteins	R-HSA-5173214	1	0.011	8	0.007	0.004 (-0.008; 0.053)	0.394	0.693	0.83	SPON2	No
Molecules associated with elastic fibres	R-HSA-2129379	1	0.011	8	0.007	0.004 (-0.008; 0.053)	0.394	0.693	0.83	EMIL3	No
Interferon gamma signaling	R-HSA-877300	1	0.011	8	0.007	0.004 (-0.008; 0.053)	0.394	0.693	0.83	ICAM1	No
Fcgamma receptor (FCGR) dependent phagocytosis	R-HSA-2029480	1	0.011	8	0.007	0.004 (-0.008; 0.053)	0.394	0.693	0.83	FCG2A	No
Defective B3GALTL causes PpS	R-HSA-5083635	1	0.011	8	0.007	0.004 (-0.008; 0.053)	0.394	0.693	0.83	SPON2	No
Class B/2 (Secretin family receptors)	R-HSA-373080	1	0.011	8	0.007	0.004 (-0.008; 0.053)	0.394	0.693	0.83	EMR2	No
COPII-mediated vesicle transport	R-HSA-204005	1	0.011	8	0.007	0.004 (-0.008; 0.053)	0.394	0.693	0.83	A1AT	No
Bacterial Infection Pathways	R-HSA-9824439	1	0.011	8	0.007	0.004 (-0.008; 0.053)	0.394	0.693	0.83	MET	No
Metabolism of water-soluble vitamins and cofactors	R-HSA-196849	3	0.033	28	0.025	0.008 (-0.017; 0.068)	0.434	0.664	0.83	MMAB, MTHFS, TRY3	No
Cellular Senescence	R-HSA-2559583	1	0.011	8	0.007	0.004 (-0.008; 0.053)	0.394	0.693	0.83	IBP7	No
Chemokine receptors bind chemokines	R-HSA-380108	2	0.022	19	0.017	0.005 (-0.014; 0.06)	0.329	0.742	0.878	CCL8, CCL25	No
Post-translational modification: synthesis of GPI-anchored proteins	R-HSA-163125	2	0.022	19	0.017	0.005 (-0.014; 0.06)	0.329	0.742	0.878	MDGA1, NAR3	No
TCR signaling	R-HSA-202403	1	0.011	9	0.008	0.003 (-0.009; 0.052)	0.283	0.777	0.881	EVL	No
Pyruvate metabolism and Citric Acid (TCA) cycle	R-HSA-71406	1	0.011	9	0.008	0.003 (-0.009; 0.052)	0.283	0.777	0.881	GLO2	No
Potential therapeutics for SARS	R-HSA-9679191	1	0.011	9	0.008	0.003 (-0.009; 0.052)	0.283	0.777	0.881	AT1B2	No
Elastic fibre formation	R-HSA-1566948	1	0.011	9	0.008	0.003 (-0.009; 0.052)	0.283	0.777	0.881	EMIL3	No
Diseases of hemostasis	R-HSA-9671793	1	0.011	9	0.008	0.003 (-0.009; 0.052)	0.283	0.777	0.881	IC1	No
Defects of contact activation system (CAS) and kallikrein/kinin system (KKS)	R-HSA-9651496	1	0.011	9	0.008	0.003 (-0.009; 0.052)	0.283	0.777	0.881	IC1	No
Arachidonic acid metabolism	R-HSA-2142753	1	0.011	9	0.008	0.003 (-0.009; 0.052)	0.283	0.777	0.881	DPEP1	No
Detoxification of Reactive Oxygen Species	R-HSA-3299685	1	0.011	9	0.008	0.003 (-0.009; 0.052)	0.283	0.777	0.881	CATA	No
The citric acid (TCA) cycle and respiratory electron transport	R-HSA-1428517	1	0.011	10	0.009	0.002 (-0.01; 0.051)	0.183	0.855	0.915	GLO2	No
Synthesis of substrates in N-glycan biosythesis	R-HSA-446219	1	0.011	10	0.009	0.002 (-0.01; 0.051)	0.183	0.855	0.915	NAGK	No
Plasma lipoprotein remodeling	R-HSA-8963899	1	0.011	10	0.009	0.002 (-0.01; 0.051)	0.183	0.855	0.915	APOC3	No
Muscle contraction	R-HSA-397014	1	0.011	10	0.009	0.002 (-0.01; 0.051)	0.183	0.855	0.915	AT1B2	No
Metabolism of porphyrins	R-HSA-189445	1	0.011	10	0.009	0.002 (-0.01; 0.051)	0.183	0.855	0.915	UD11	No
Unfolded Protein Response (UPR)	R-HSA-381119	1	0.011	10	0.009	0.002 (-0.01; 0.051)	0.183	0.855	0.915	PDIA5	No
Glucose metabolism	R-HSA-70326	1	0.011	10	0.009	0.002 (-0.01; 0.051)	0.183	0.855	0.915	ENOB	No
Biosynthesis of the N-glycan precursor (dolichol lipid-linked oligosaccharide, LLO) and transfer to a nascent protein	R-HSA-446193	1	0.011	10	0.009	0.002 (-0.01; 0.051)	0.183	0.855	0.915	NAGK	No
Class I MHC mediated antigen processing & presentation	R-HSA-983169	2	0.022	21	0.019	0.003 (-0.016; 0.058)	0.193	0.847	0.915	TPSN, ERAP1	No
Phase II - Conjugation of compounds	R-HSA-156580	2	0.022	21	0.019	0.003 (-0.016; 0.058)	0.193	0.847	0.915	UD11, BPNT1	No
Intra-Golgi and retrograde Golgi-to-ER traffic	R-HSA-6811442	1	0.011	10	0.009	0.002 (-0.01; 0.051)	0.183	0.855	0.915	KLC1	No
Fatty acid metabolism	R-HSA-8978868	2	0.022	22	0.02	0.002 (-0.017; 0.057)	0.13	0.896	0.95	ECI2, DPEP1	No
Transport to the Golgi and subsequent modification	R-HSA-948021	2	0.022	22	0.02	0.002 (-0.017; 0.057)	0.13	0.896	0.95	A1AT, MANEA	No
Metabolism of vitamins and cofactors	R-HSA-196854	4	0.044	46	0.042	0.002 (-0.028; 0.067)	0.099	0.921	0.954	MTHFS, TRY3, APOC3, MMAB	No
TNFs bind their physiological receptors	R-HSA-5669034	1	0.011	11	0.01	0.001 (-0.011; 0.05)	0.092	0.927	0.954	TNFL8	No
Signaling by FGFR	R-HSA-190236	1	0.011	11	0.01	0.001 (-0.011; 0.05)	0.092	0.927	0.954	FLRT2	No
ER to Golgi Anterograde Transport	R-HSA-199977	1	0.011	11	0.01	0.001 (-0.011; 0.05)	0.092	0.927	0.954	A1AT	No
ER-Phagosome pathway	R-HSA-1236974	1	0.011	11	0.01	0.001 (-0.011; 0.05)	0.092	0.927	0.954	TPSN	No
Fc epsilon receptor (FCERI) signaling	R-HSA-2454202	1	0.011	11	0.01	0.001 (-0.011; 0.05)	0.092	0.927	0.954	TEC	No
Cellular response to chemical stress	R-HSA-9711123	2	0.022	23	0.021	0.001 (-0.018; 0.056)	0.07	0.945	0.967	NQO1, CATA	No
Platelet activation, signaling and aggregation	R-HSA-76002	5	0.055	59	0.054	0.001 (-0.033; 0.07)	0.055	0.956	0.974	IC1, OLA1, KNG1, A1AT, TIMP3	No
Diseases associated with O-glycosylation of proteins	R-HSA-3906995	1	0.011	12	0.011	0.0 (-0.012; 0.049)	0.008	0.994	0.994	SPON2	No
Asparagine N-linked glycosylation	R-HSA-446203	3	0.033	36	0.033	0.0 (-0.025; 0.06)	0.014	0.989	0.994	NAGK, A1AT, MANEA	No
Antimicrobial peptides	R-HSA-6803157	2	0.022	24	0.022	0.0 (-0.019; 0.055)	0.011	0.991	0.994	REG3G, TRY3	No
MHC class II antigen presentation	R-HSA-2132295	1	0.011	12	0.011	0.0 (-0.012; 0.049)	0.008	0.994	0.994	KLC1	No
* Columns: No. proteins in subset - number of prioritised proteins belonging to indicated pathway, Proportion proteins in subset - proportion of proteins in subset belonging to indicated pathway,
No. of proteins in data - number of proteins in reference belonging to indicated pathway,Proportion proteins in data - proportion of proteins in reference belonging to indicated pathway, see Methods section for more detailed description.
Abbreviations: CI = confidence interval

### Sheet: Table S10
Protein name	Point estimate*	p-value*	Outcome	Discovery study*	No. other occurences*	Other point estimates*	Other p-values*	Nominal replicates*	Adjusted replicates*	Studies*
SPT20	0.047	7.9×10⁻⁶	AF	deCODE	2	-0.042; 0.056	8.9×10⁻²; 1.5×10⁻⁴	1	1	AGES-Reykjavik; INTERVAL
LYAM2	0.222	1.0×10⁻¹²	AF	deCODE	1	0.155	4.2×10⁻⁴	1	1	SCALLOP
LYAM2	-1.037	9.3×10⁻¹¹	DCM	deCODE	1	-1.916	6.9×10⁻³	1	0	SCALLOP
DPEP1	-0.031	4.0×10⁻⁸	AF	deCODE	1	-0.041	3.1×10⁻⁷	1	1	AGES-Reykjavik
G6PE	-0.041	7.8×10⁻⁷	AF	deCODE	2	-0.003; -0.025	7.5×10⁻¹; 1.1×10⁻¹	0	0	AGES-Reykjavik; INTERVAL
ITIH1	-0.065	2.5×10⁻⁹	AF	deCODE	2	-0.034; -0.041	1.2×10⁻⁶; 3.2×10⁻⁵	2	2	AGES-Reykjavik; INTERVAL
PDIA5	0.033	1.5×10⁻⁶	AF	deCODE	2	0.017; 0.026	2.5×10⁻⁹; 6.6×10⁻³	2	1	AGES-Reykjavik; INTERVAL
CYTF	-0.036	7.9×10⁻⁸	AF	deCODE	2	-0.011; -0.022	3.9×10⁻²; 2.0×10⁻¹¹	2	1	INTERVAL; AGES-Reykjavik
CYTF	-0.072	4.8×10⁻⁸	HF	deCODE	2	-0.01; -0.024	5.0×10⁻¹; 4.8×10⁻¹⁰	1	1	INTERVAL; AGES-Reykjavik
DS13A	-0.99	1.6×10⁻⁹	DCM	deCODE	2	-0.286; -0.121	9.8×10⁻¹¹; 1.8×10⁻¹	1	1	AGES-Reykjavik; INTERVAL
ICAM1	0.021	3.4×10⁻⁷	HF	deCODE	3	0.014; -0.006; 0.028	2.5×10⁻⁴; 3.4×10⁻¹; 7.2×10⁻¹	1	1	AGES-Reykjavik; INTERVAL; Yang
ICAM1	0.093	7.4×10⁻⁷	HCM	deCODE	3	0.065; -0.036; 0.015	9.8×10⁻³; 2.4×10⁻¹; 9.5×10⁻¹	1	0	AGES-Reykjavik; INTERVAL; Yang
GNPTG	-0.059	4.3×10⁻⁹	AF	deCODE	2	-0.157; -0.001	1.2×10⁻²; 9.7×10⁻¹	1	0	AGES-Reykjavik; INTERVAL
GNPTG	0.075	1.4×10⁻¹⁰	HF	deCODE	2	0.115; 0.074	6.0×10⁻⁵; 2.1×10⁻⁴	2	2	AGES-Reykjavik; INTERVAL
GNPTG	0.338	4.1×10⁻⁶	DCM	deCODE	2	1.279; 0.114	1.3×10⁻³; 2.7×10⁻¹	1	0	AGES-Reykjavik; INTERVAL
GNPTG	0.427	1.2×10⁻⁵	HCM	deCODE	2	-0.504; -0.046	1.2×10⁻¹; 6.1×10⁻¹	0	0	AGES-Reykjavik; INTERVAL
TIMP3	0.03	1.3×10⁻¹¹	AF	deCODE	1	0.013	5.2×10⁻²	0	0	AGES-Reykjavik
FAAA	-0.106	1.0×10⁻¹⁰⁰	AF	deCODE	2	-0.069; -0.066	1.7×10⁻³; 4.2×10⁻⁵	2	1	AGES-Reykjavik; INTERVAL
MET	-0.086	6.4×10⁻⁶	AF	deCODE	1	0.051	8.9×10⁻²	0	0	AGES-Reykjavik
AMBP	0.194	4.4×10⁻⁷	AF	deCODE	1	-0.056	1.7×10⁻¹	0	0	Gilly
AMBP	0.293	5.5×10⁻¹¹	HF	deCODE	1	-0.035	3.9×10⁻²	0	0	Gilly
CCL8	0.023	2.5×10⁻⁷	AF	deCODE	1	0.015	4.6×10⁻³	1	0	AGES-Reykjavik
MANBA	0.066	1.0×10⁻¹⁰⁰	AF	deCODE	2	0.067; 0.069	8.9×10⁻¹¹; 1.2×10⁻⁶	2	2	AGES-Reykjavik; INTERVAL
APOC3	0.255	5.5×10⁻⁸	HF	deCODE	1	0.065	2.9×10⁻²	1	0	AGES-Reykjavik
APOC3	0.764	1.2×10⁻⁷	DCM	deCODE	1	-0.172	5.8×10⁻¹	0	0	AGES-Reykjavik
KNG1	-0.256	4.6×10⁻⁷	DCM	deCODE	1	0.002	9.1×10⁻¹	0	0	AGES-Reykjavik
KNG1	-0.223	2.4×10⁻⁷	HCM	deCODE	1	0.061	1.1×10⁻³	0	0	AGES-Reykjavik
PLXA1	0.086	8.9×10⁻¹⁰	AF	deCODE	1	-0.098	9.2×10⁻²	0	0	AGES-Reykjavik
PLXA1	-0.108	1.0×10⁻¹⁰⁰	HF	deCODE	1	-0.079	2.9×10⁻²	1	0	AGES-Reykjavik
TIG1	0.026	1.0×10⁻¹⁰⁰	HF	deCODE	2	0.017; 0.004	5.1×10⁻⁴; 7.3×10⁻¹	1	1	AGES-Reykjavik; INTERVAL
TIG1	0.19	8.0×10⁻¹⁴	DCM	deCODE	2	0.165; 0.176	1.0×10⁻¹⁰⁰; 3.7×10⁻⁶	2	2	AGES-Reykjavik; INTERVAL
CATA	0.689	1.7×10⁻¹⁰	DCM	deCODE	2	0.164; 0.46	6.2×10⁻²; 3.1×10⁻⁶	1	1	AGES-Reykjavik; INTERVAL
NAGK	-0.095	7.3×10⁻⁸	AF	deCODE	2	-0.029; -0.031	1.4×10⁻⁴; 7.0×10⁻²	1	1	AGES-Reykjavik; INTERVAL
NQO2	-0.051	3.4×10⁻¹⁰	HF	deCODE	2	0.049; -0.032	2.2×10⁻⁴; 1.2×10⁻³	1	0	AGES-Reykjavik; INTERVAL
AT1B2	0.315	3.1×10⁻⁹	DCM	deCODE	2	0.164; 0.254	1.5×10⁻²; 1.1×10⁻⁵	2	1	AGES-Reykjavik; INTERVAL
AT1B2	-0.233	4.4×10⁻⁶	HCM	deCODE	2	-0.017; -0.188	7.6×10⁻¹; 1.0×10⁻²	1	0	AGES-Reykjavik; INTERVAL
C1QRF	0.053	3.3×10⁻⁹	AF	deCODE	1	0.038	1.2×10⁻⁵	1	1	AGES-Reykjavik
CCL25	0.145	4.6×10⁻⁶	HCM	deCODE	2	0.057; 0.19	3.3×10⁻²; 6.9×10⁻⁶	2	1	AGES-Reykjavik; INTERVAL
SWP70	-0.045	4.0×10⁻⁹	HF	deCODE	2	-0.03; 0.015	1.6×10⁻³; 3.7×10⁻¹	1	0	AGES-Reykjavik; INTERVAL
SWP70	-0.143	1.5×10⁻⁵	HCM	deCODE	2	0.068; -0.225	5.8×10⁻¹; 2.1×10⁻³	1	0	AGES-Reykjavik; INTERVAL
MTHFS	0.056	2.9×10⁻⁹	HF	deCODE	2	0.082; -0.003	2.9×10⁻¹¹; 9.1×10⁻¹	1	1	AGES-Reykjavik; INTERVAL
OLA1	-0.207	4.4×10⁻¹⁶	AF	deCODE	1	-0.117	2.2×10⁻¹⁰	1	1	AGES-Reykjavik
NTRK3	-0.31	7.2×10⁻⁷	HCM	deCODE	1	-0.351	4.6×10⁻²	1	0	AGES-Reykjavik
FCG2A	-0.015	1.1×10⁻⁸	AF	deCODE	2	0.002; -0.02	7.0×10⁻¹; 5.1×10⁻⁶	1	1	AGES-Reykjavik; INTERVAL
FCG2A	-0.015	3.5×10⁻⁷	HF	deCODE	2	-0.013; -0.024	1.8×10⁻⁴; 3.6×10⁻¹³	2	2	AGES-Reykjavik; INTERVAL
REG3G	-0.029	3.2×10⁻⁶	AF	deCODE	1	-0.025	4.8×10⁻⁵	1	1	AGES-Reykjavik
LRIG1	-0.063	5.7×10⁻⁶	AF	deCODE	1	-0.079	1.0×10⁻¹⁰⁰	1	1	Gilly
IC1	0.15	4.1×10⁻⁶	HCM	deCODE	3	0.089; 0.602; 0.041	4.8×10⁻²; 2.8×10⁻³; 9.5×10⁻²	2	0	INTERVAL; Yang; AGES-Reykjavik
SPRL1	0.128	1.3×10⁻⁶	DCM	deCODE	2	0.168; 0.172	1.7×10⁻⁴; 9.2×10⁻⁶	2	2	INTERVAL; AGES-Reykjavik
PLA2R	0.011	8.6×10⁻⁶	HF	deCODE	2	0.006; 0.005	1.2×10⁻¹; 6.3×10⁻²	0	0	AGES-Reykjavik; INTERVAL
PLA2R	-0.081	1.0×10⁻¹⁰⁰	DCM	deCODE	2	-0.172; -0.165	1.4×10⁻³; 6.5×10⁻⁵	2	1	AGES-Reykjavik; INTERVAL
PLA2R	0.054	5.3×10⁻⁶	HCM	deCODE	2	-0.014; -0.012	3.7×10⁻¹; 6.8×10⁻¹	0	0	AGES-Reykjavik; INTERVAL
NAR3	0.072	1.6×10⁻⁵	AF	deCODE	2	-0.025; 0.018	1.3×10⁻¹; 1.0×10⁻¹	0	0	AGES-Reykjavik; INTERVAL
SPON2	0.442	9.1×10⁻⁸	HCM	deCODE	1	0.083	3.9×10⁻¹	0	0	AGES-Reykjavik
CAN2	0.189	2.7×10⁻⁸	HF	deCODE	1	0.126	3.2×10⁻²	1	0	AGES-Reykjavik
CAN2	-0.566	1.1×10⁻⁷	HCM	deCODE	1	-0.533	1.6×10⁻¹	0	0	AGES-Reykjavik
IBP7	-0.064	4.4×10⁻¹⁶	AF	deCODE	2	-0.133; -0.047	8.2×10⁻⁴; 1.1×10⁻⁴	2	2	AGES-Reykjavik; INTERVAL
FCRL4	-0.12	2.8×10⁻⁶	HCM	AGES-Reykjavik	1	0.105	1.1×10⁻¹	0	0	INTERVAL
ERAP1	-0.028	3.5×10⁻¹¹	HF	deCODE	3	-0.016; -0.013; -0.017	4.3×10⁻⁵; 1.8×10⁻⁷; 3.7×10⁻¹	2	2	AGES-Reykjavik; INTERVAL; Yang
RET	-0.058	1.0×10⁻¹⁰⁰	AF	deCODE	2	-0.043; -0.083	1.5×10⁻²; 5.3×10⁻¹¹	2	1	AGES-Reykjavik; INTERVAL
RET	-0.028	2.2×10⁻¹⁰	HF	deCODE	2	-0.02; -0.034	2.7×10⁻³; 2.2×10⁻³	2	0	AGES-Reykjavik; INTERVAL
EVA1C	0.415	2.0×10⁻¹²	HF	deCODE	2	0.137; 0.115	1.6×10⁻¹³; 4.2×10⁻⁴	2	2	AGES-Reykjavik; INTERVAL
EVA1C	-1.324	1.4×10⁻¹³	HCM	deCODE	2	-0.597; -0.437	4.7×10⁻¹⁵; 4.8×10⁻²	2	1	AGES-Reykjavik; INTERVAL
SIGL7	-0.665	4.5×10⁻⁶	HCM	deCODE	2	-0.16; -0.265	1.4×10⁻¹; 1.2×10⁻²	1	0	AGES-Reykjavik; INTERVAL
CC126	0.063	2.2×10⁻⁹	HF	deCODE	2	0.039; 0.106	6.1×10⁻⁴; 3.2×10⁻⁸	2	2	AGES-Reykjavik; INTERVAL
ACYP2	-0.176	1.1×10⁻¹⁰	AF	deCODE	1	0.029	6.6×10⁻²	0	0	AGES-Reykjavik
ACYP2	0.31	1.3×10⁻⁹	HCM	deCODE	1	-0.1	1.6×10⁻¹	0	0	AGES-Reykjavik
MANEA	-0.025	6.7×10⁻⁷	HF	deCODE	2	-0.022; -0.009	4.4×10⁻⁴; 8.1×10⁻²	1	1	AGES-Reykjavik; INTERVAL
CNTP2	-0.273	9.6×10⁻⁶	DCM	deCODE	2	-0.128; 0.39	1.2×10⁻²; 3.0×10⁻¹	1	0	AGES-Reykjavik; INTERVAL
NQO1	-0.028	1.1×10⁻⁹	HF	deCODE	2	-0.075; -0.039	1.3×10⁻²; 1.1×10⁻⁶	2	1	AGES-Reykjavik; INTERVAL
EMIL3	-0.447	7.0×10⁻⁶	HCM	deCODE	2	-0.447; -0.09	3.0×10⁻⁶; 3.8×10⁻¹	1	1	AGES-Reykjavik; INTERVAL
FLRT2	-0.14	1.8×10⁻¹⁰	AF	deCODE	2	-0.076; -0.09	1.4×10⁻²; 2.4×10⁻⁵	2	1	AGES-Reykjavik; INTERVAL
FLRT2	-0.461	4.4×10⁻⁶	HCM	deCODE	2	-0.093; -0.77	5.9×10⁻¹; 2.0×10⁻²	1	0	AGES-Reykjavik; INTERVAL
ENTP5	-0.117	5.8×10⁻⁹	AF	deCODE	3	-0.075; -0.02; -0.031	3.2×10⁻¹²; 2.5×10⁻¹; 5.8×10⁻⁴	2	2	AGES-Reykjavik; INTERVAL; Gilly
PLXB2	0.049	1.0×10⁻¹⁰⁰	AF	deCODE	2	0.027; -0.009	1.3×10⁻⁷; 5.1×10⁻⁶	1	1	INTERVAL; AGES-Reykjavik
PLXB2	0.032	1.6×10⁻⁷	HF	deCODE	2	0.017; 0.001	1.9×10⁻³; 8.0×10⁻¹	1	0	INTERVAL; AGES-Reykjavik
A1AT	0.03	1.3×10⁻⁶	AF	deCODE	1	0.108	9.8×10⁻⁷	1	1	AGES-Reykjavik
CO4A	-0.123	5.2×10⁻⁹	HCM	AGES-Reykjavik	1	-0.157	5.5×10⁻⁵	1	1	INTERVAL
* Columns: Point estimate - odds ratio of indicated association between protein and outcome in the discovery study, p-value - p-value of indicated association in the discovery study, Discovery study - study with largest sample size,
No. other occurences - number of other studies in which replication was attempted, Other point estimates - odds ratio(s) of indicated association for each study in which replication was attempted,
Other p-values - p-value of indicated association for each study in which replication was attempted, Nominal replicates - number of times association was replicated with a p-value < 0.05,
Adjusted replicates - number of times association was replicated with an adjusted p-value, Studies - studies in which replication was attempted, see Methods section for more details.
Abbreviations: AF = atrial fibrillation, DCM = dilated cardiomyopathy, HCM = hypertrophic cardiomyopathy, HF = heart failure

### Sheet: Table S11
Protein name	Point estimate*	p-value*	Outcome	Discovery study*	No. other occurences*	Other point estimates*	Other p-values*	Nominal replicates*	Adjusted replicates*	Studies*
SPT20	0.932	2.4×10⁻¹⁵	3-hydroxyindolin-2-one sulfate	deCODE	2	0.246; 0.01	6.6×10⁻²; 9.1×10⁻¹	0	0	AGES-Reykjavik; INTERVAL
SPT20	-0.591	1.3×10⁻⁷	1-methylhistamine	deCODE	2	-0.115; 0.015	3.1×10⁻¹; 8.3×10⁻¹	0	0	AGES-Reykjavik; INTERVAL
SPT20	0.971	4.3×10⁻¹³	X - 24796	deCODE	2	0.433; 0.201	3.5×10⁻³; 2.8×10⁻²	2	0	AGES-Reykjavik; INTERVAL
SPT20	-0.327	6.7×10⁻⁹	4-guanidinobutanoate	deCODE	2	-0.134; -0.226	2.2×10⁻⁵; 1.6×10⁻³	2	1	AGES-Reykjavik; INTERVAL
SPT20	0.282	1.3×10⁻⁷	X - 19141	deCODE	2	0.194; 0.103	3.4×10⁻²; 1.1×10⁻¹	1	0	AGES-Reykjavik; INTERVAL
LYAM2	-1.099	3.9×10⁻⁷	5-acetylamino-6-amino-3-methyluracil	deCODE	1	-1.1	6.3×10⁻⁶	1	1	SCALLOP
LYAM2	-1.435	6.7×10⁻¹¹	1-methylxanthine	deCODE	1	-0.624	4.6×10⁻²	1	0	SCALLOP
G6PE	-0.104	3.0×10⁻⁸	X - 12124	deCODE	2	-0.068; 0.102	1.0×10⁻⁵; 1.6×10⁻⁴	1	1	AGES-Reykjavik; INTERVAL
G6PE	-0.108	8.1×10⁻¹¹	X - 23438	deCODE	2	-0.086; -0.101	9.3×10⁻¹¹; 9.1×10⁻¹¹	2	2	AGES-Reykjavik; INTERVAL
ITIH1	-0.191	7.8×10⁻⁸	X - 12125	deCODE	2	-0.135; -0.246	1.6×10⁻³; 1.9×10⁻⁵	2	1	AGES-Reykjavik; INTERVAL
PDIA5	0.202	3.9×10⁻⁹	N-acetyl-3-methylhistidine*	deCODE	2	-0.003; -0.017	8.9×10⁻¹; 8.0×10⁻¹	0	0	AGES-Reykjavik; INTERVAL
PDIA5	0.155	3.7×10⁻⁸	X - 19141	deCODE	2	0.06; 0.062	7.6×10⁻³; 1.1×10⁻¹	1	0	AGES-Reykjavik; INTERVAL
CYTF	0.177	2.7×10⁻¹¹	X - 24330	deCODE	2	-0.023; 0.132	6.4×10⁻¹; 1.0×10⁻⁶	1	1	AGES-Reykjavik; INTERVAL
CYTF	-0.116	2.2×10⁻⁷	X - 18889	deCODE	2	-0.098; -0.1	1.5×10⁻¹¹; 3.5×10⁻⁵	2	2	AGES-Reykjavik; INTERVAL
CYTF	-0.109	1.9×10⁻¹⁰	X - 23438	deCODE	2	-0.017; -0.05	1.2×10⁻¹; 2.0×10⁻¹	0	0	AGES-Reykjavik; INTERVAL
CYTF	0.065	8.3×10⁻⁸	N-acetylputrescine	deCODE	2	0.062; 0.046	4.8×10⁻³; 4.6×10⁻⁴	2	1	AGES-Reykjavik; INTERVAL
DS13A	0.786	2.1×10⁻⁸	Glycocholenate sulfate*	deCODE	2	0.335; 0.658	9.5×10⁻⁹; 5.6×10⁻¹⁰	2	2	AGES-Reykjavik; INTERVAL
ICAM1	-0.205	1.0×10⁻¹⁰⁰	X - 24809	deCODE	3	-0.084; 0.049; 1.283	1.2×10⁻⁴; 3.6×10⁻¹; 7.0×10⁻⁴	1	1	AGES-Reykjavik; INTERVAL; Yang
ICAM1	-0.117	5.8×10⁻¹¹	X - 12093	deCODE	3	-0.045; 0.063; 0.914	1.2×10⁻²; 1.4×10⁻¹; 1.4×10⁻²	1	0	AGES-Reykjavik; INTERVAL; Yang
ICAM1	0.063	2.8×10⁻⁷	X - 18889	deCODE	3	0.049; -0.014; -0.794	5.2×10⁻⁴; 3.2×10⁻¹; 4.5×10⁻¹	1	1	AGES-Reykjavik; INTERVAL; Yang
ICAM1	-0.169	1.3×10⁻¹⁵	Glycocholenate sulfate*	deCODE	3	-0.154; -0.042; -1.471	1.1×10⁻¹⁵; 3.1×10⁻¹; 4.6×10⁻⁵	2	2	AGES-Reykjavik; INTERVAL; Yang
ICAM1	-0.161	5.0×10⁻¹⁴	1-methylxanthine	deCODE	3	-0.14; -0.054; 0.241	1.3×10⁻⁴; 3.3×10⁻¹; 5.1×10⁻¹	1	1	AGES-Reykjavik; INTERVAL; Yang
ICAM1	-0.249	1.0×10⁻¹⁰⁰	5-acetylamino-6-formylamino-3-methyluracil	deCODE	3	-0.188; -0.008; -0.723	2.8×10⁻¹³; 9.0×10⁻¹; 1.8×10⁻¹	1	1	AGES-Reykjavik; INTERVAL; Yang
GNPTG	-0.402	4.0×10⁻⁹	X - 24796	deCODE	2	-0.688; -0.125	1.6×10⁻⁵; 2.8×10⁻¹	1	1	AGES-Reykjavik; INTERVAL
GNPTG	-0.44	2.1×10⁻⁷	5-acetylamino-6-formylamino-3-methyluracil	deCODE	2	-0.555; -0.589	4.2×10⁻²; 1.3×10⁻⁴	2	1	AGES-Reykjavik; INTERVAL
TIMP3	0.134	8.3×10⁻⁹	Prolylglycine	deCODE	1	-0.042	2.8×10⁻¹	0	0	AGES-Reykjavik
TIMP3	0.171	1.6×10⁻¹⁵	X - 24983	deCODE	1	0.079	1.3×10⁻⁸	1	1	AGES-Reykjavik
TIMP3	0.09	6.3×10⁻¹⁰	Picolinate	deCODE	1	-0.029	1.6×10⁻¹	0	0	AGES-Reykjavik
FAAA	0.315	7.3×10⁻¹¹	N-acetylasparagine	deCODE	2	0.135; 0.143	3.8×10⁻⁵; 1.2×10⁻²	2	1	AGES-Reykjavik; INTERVAL
FAAA	0.265	3.7×10⁻⁸	N-acetylcitrulline	deCODE	2	0.153; 0.137	1.8×10⁻⁶; 1.7×10⁻²	2	1	AGES-Reykjavik; INTERVAL
FAAA	-0.221	4.3×10⁻¹²	Cysteinylglycine disulfide*	deCODE	2	-0.032; -0.233	6.2×10⁻¹; 1.5×10⁻⁹	1	1	AGES-Reykjavik; INTERVAL
AMBP	0.686	5.1×10⁻⁸	X - 24462	deCODE	1	0.031	4.7×10⁻¹	0	0	Gilly
AMBP	0.952	2.3×10⁻⁸	X - 19141	deCODE	1	-0.1	8.9×10⁻²	0	0	Gilly
CCL8	-0.135	6.4×10⁻¹¹	Nonenedioate (C9:1-DC)*	deCODE	1	-0.226	2.5×10⁻³	1	0	AGES-Reykjavik
CCL8	-0.194	6.7×10⁻¹⁶	3-hydroxyindolin-2-one sulfate	deCODE	1	-0.174	1.0×10⁻⁵	1	1	AGES-Reykjavik
CCL8	0.074	1.2×10⁻⁸	X - 12124	deCODE	1	0.124	3.1×10⁻²	1	0	AGES-Reykjavik
CCL8	0.146	4.4×10⁻⁷	X - 12093	deCODE	1	0.201	1.1×10⁻⁴	1	1	AGES-Reykjavik
CCL8	-0.054	2.4×10⁻⁷	N-acetylputrescine	deCODE	1	-0.101	1.1×10⁻¹	0	0	AGES-Reykjavik
CCL8	-0.069	3.9×10⁻¹²	N-acetylglucosamine/N-acetylgalactosamine	deCODE	1	-0.051	2.6×10⁻⁴	1	1	AGES-Reykjavik
CCL8	0.295	2.0×10⁻⁸	N-methylpipecolate	deCODE	1	-0.013	8.6×10⁻¹	0	0	AGES-Reykjavik
CCL8	0.186	1.6×10⁻⁸	N-acetyl-3-methylhistidine*	deCODE	1	0.014	9.2×10⁻¹	0	0	AGES-Reykjavik
MANBA	0.144	2.2×10⁻¹⁰	Nonenedioate (C9:1-DC)*	deCODE	2	-0.068; -0.075	2.4×10⁻¹; 7.8×10⁻²	0	0	AGES-Reykjavik; INTERVAL
MANBA	0.261	1.0×10⁻⁷	Indoleacetylglutamine	deCODE	2	-0.065; 0.045	3.9×10⁻¹; 3.0×10⁻¹	0	0	AGES-Reykjavik; INTERVAL
MANBA	0.157	6.7×10⁻¹¹	X - 24462	deCODE	2	0.059; 0.112	2.5×10⁻¹; 7.1×10⁻⁴	1	1	AGES-Reykjavik; INTERVAL
MANBA	0.282	1.7×10⁻⁸	1-methylxanthine	deCODE	2	0.376; 0.228	4.7×10⁻⁶; 1.5×10⁻⁴	2	2	AGES-Reykjavik; INTERVAL
APOC3	0.612	1.1×10⁻⁷	Indoleacetylglutamine	deCODE	1	0.249	5.9×10⁻²	0	0	AGES-Reykjavik
KNG1	-0.39	3.9×10⁻⁹	Prolylglycine	deCODE	1	0.005	9.4×10⁻¹	0	0	AGES-Reykjavik
KNG1	0.304	4.5×10⁻⁹	3-hydroxyindolin-2-one sulfate	deCODE	1	0.146	2.7×10⁻²	1	0	AGES-Reykjavik
KNG1	-0.184	1.0×10⁻⁷	N-acetylasparagine	deCODE	1	-0.236	9.1×10⁻³	1	0	AGES-Reykjavik
KNG1	-0.259	3.8×10⁻⁹	X - 13431	deCODE	1	-0.102	9.2×10⁻²	0	0	AGES-Reykjavik
KNG1	-0.184	3.5×10⁻⁸	N-acetylmethionine sulfoxide	deCODE	1	0.001	9.9×10⁻¹	0	0	AGES-Reykjavik
KNG1	-0.195	2.2×10⁻¹⁶	Cysteinylglycine disulfide*	deCODE	1	-0.113	1.0×10⁻¹	0	0	AGES-Reykjavik
KNG1	-0.388	6.0×10⁻⁸	5-acetylamino-6-formylamino-3-methyluracil	deCODE	1	-0.472	1.3×10⁻²	1	0	AGES-Reykjavik
KNG1	0.179	5.3×10⁻⁷	X - 19141	deCODE	1	0.166	2.6×10⁻³	1	0	AGES-Reykjavik
PLXA1	-0.294	2.1×10⁻⁸	1-methylhistamine	deCODE	1	-1.337	6.9×10⁻⁷	1	1	AGES-Reykjavik
PLXA1	-0.919	9.5×10⁻⁹	X - 12112	deCODE	1	-0.448	2.8×10⁻²	1	0	AGES-Reykjavik
PLXA1	-0.762	1.6×10⁻¹⁰	Glycocholenate sulfate*	deCODE	1	-1.556	7.3×10⁻⁵	1	1	AGES-Reykjavik
PLXA1	-0.527	1.6×10⁻¹¹	1-methylxanthine	deCODE	1	-0.21	4.2×10⁻¹	0	0	AGES-Reykjavik
TIG1	-0.203	1.8×10⁻⁸	5-acetylamino-6-amino-3-methyluracil	deCODE	2	-0.138; -0.196	4.5×10⁻⁷; 6.7×10⁻⁸	2	2	AGES-Reykjavik; INTERVAL
TIG1	0.096	1.1×10⁻⁹	Nonenedioate (C9:1-DC)*	deCODE	2	0.048; 0.035	1.7×10⁻⁷; 1.2×10⁻²	2	1	AGES-Reykjavik; INTERVAL
TIG1	-0.066	1.2×10⁻⁸	N-acetylasparagine	deCODE	2	-0.026; -0.022	5.7×10⁻²; 3.1×10⁻¹	0	0	AGES-Reykjavik; INTERVAL
TIG1	-0.103	2.6×10⁻¹⁰	X - 18889	deCODE	2	-0.107; -0.043	8.5×10⁻⁹; 6.3×10⁻³	2	1	AGES-Reykjavik; INTERVAL
TIG1	0.085	3.6×10⁻⁸	Picolinate	deCODE	2	0.056; 0.035	1.1×10⁻⁴; 8.5×10⁻²	1	1	AGES-Reykjavik; INTERVAL
TIG1	0.14	1.0×10⁻¹⁰⁰	Glycocholenate sulfate*	deCODE	2	0.028; 0.132	2.3×10⁻¹; 2.6×10⁻⁴	1	1	AGES-Reykjavik; INTERVAL
TIG1	-0.158	1.1×10⁻¹⁰	1-methylxanthine	deCODE	2	-0.061; -0.157	1.9×10⁻²; 2.1×10⁻⁴	2	1	AGES-Reykjavik; INTERVAL
TIG1	-0.146	3.8×10⁻⁷	5-acetylamino-6-formylamino-3-methyluracil	deCODE	2	-0.177; -0.154	4.0×10⁻¹⁰; 5.3×10⁻⁷	2	2	AGES-Reykjavik; INTERVAL
CATA	-0.462	1.9×10⁻⁷	Prolylglycine	deCODE	2	-0.195; -2.543	9.2×10⁻³; 3.3×10⁻³	2	0	AGES-Reykjavik; INTERVAL
CATA	0.329	7.9×10⁻⁷	Picolinate	deCODE	2	0.152; 0.075	8.8×10⁻⁴; 1.7×10⁻¹	1	1	AGES-Reykjavik; INTERVAL
CATA	-0.19	8.0×10⁻⁸	N-acetylputrescine	deCODE	2	0.031; -0.097	3.6×10⁻¹; 7.5×10⁻³	1	0	AGES-Reykjavik; INTERVAL
CATA	0.375	4.2×10⁻⁸	X - 19141	deCODE	2	0.131; 2.46	1.6×10⁻²; 4.5×10⁻⁴	2	1	AGES-Reykjavik; INTERVAL
NAGK	0.245	2.3×10⁻⁹	X - 23438	deCODE	2	0.003; 0.073	8.8×10⁻¹; 1.4×10⁻³	1	0	AGES-Reykjavik; INTERVAL
NAGK	-0.336	2.6×10⁻⁸	N-acetylputrescine	deCODE	2	0.07; -0.164	7.2×10⁻⁵; 3.2×10⁻³	1	0	AGES-Reykjavik; INTERVAL
NAGK	-0.235	8.4×10⁻⁸	Cysteinylglycine disulfide*	deCODE	2	0.121; 0.016	5.7×10⁻³; 4.8×10⁻¹	0	0	AGES-Reykjavik; INTERVAL
NAGK	-0.858	2.7×10⁻¹²	5-acetylamino-6-formylamino-3-methyluracil	deCODE	2	0.139; -0.325	2.7×10⁻¹; 4.6×10⁻⁴	1	1	AGES-Reykjavik; INTERVAL
NQO2	-0.141	2.6×10⁻⁷	X - 21467	deCODE	2	-0.214; -0.143	2.6×10⁻⁷; 5.7×10⁻³	2	1	AGES-Reykjavik; INTERVAL
NQO2	-0.164	1.1×10⁻⁹	Indoleacetylglutamine	deCODE	2	-0.172; -0.098	8.7×10⁻¹²; 4.6×10⁻³	2	1	AGES-Reykjavik; INTERVAL
NQO2	-0.158	7.6×10⁻⁷	X - 24809	deCODE	2	0.047; -0.311	6.2×10⁻¹; 5.7×10⁻¹⁰	1	1	AGES-Reykjavik; INTERVAL
NQO2	0.062	5.3×10⁻¹³	N-acetylglucosamine/N-acetylgalactosamine	deCODE	2	0.042; 0.023	8.1×10⁻⁸; 2.2×10⁻¹	1	1	AGES-Reykjavik; INTERVAL
NQO2	-0.195	3.6×10⁻¹³	Glycocholenate sulfate*	deCODE	2	-0.06; -0.225	4.0×10⁻¹; 6.6×10⁻⁹	1	1	AGES-Reykjavik; INTERVAL
AT1B2	-0.247	2.5×10⁻⁸	X - 15497	deCODE	2	-0.16; -0.226	4.4×10⁻³; 7.1×10⁻⁹	2	1	AGES-Reykjavik; INTERVAL
C1QRF	-0.466	3.0×10⁻⁸	X - 24983	deCODE	1	-0.237	2.1×10⁻¹⁰	1	1	AGES-Reykjavik
C1QRF	-0.127	3.0×10⁻⁷	N-acetylarginine	deCODE	1	-0.05	1.5×10⁻²	1	0	AGES-Reykjavik
C1QRF	0.346	2.2×10⁻⁷	X - 23776	deCODE	1	0.133	7.1×10⁻²	0	0	AGES-Reykjavik
C1QRF	0.289	1.3×10⁻⁷	X - 12125	deCODE	1	-0.035	8.0×10⁻¹	0	0	AGES-Reykjavik
C1QRF	-0.408	7.0×10⁻¹²	X - 24796	deCODE	1	-0.246	2.0×10⁻⁶	1	1	AGES-Reykjavik
C1QRF	0.468	4.1×10⁻⁷	Glycochenodeoxycholate glucuronide (1)	deCODE	1	0.328	7.2×10⁻⁵	1	1	AGES-Reykjavik
C1QRF	-0.078	5.3×10⁻⁷	N-acetylglucosamine/N-acetylgalactosamine	deCODE	1	-0.202	1.6×10⁻⁷	1	1	AGES-Reykjavik
C1QRF	0.405	1.0×10⁻¹⁰⁰	X - 13431	deCODE	1	0.18	4.5×10⁻⁶	1	1	AGES-Reykjavik
C1QRF	-0.127	2.3×10⁻⁷	Cysteinylglycine disulfide*	deCODE	1	-0.017	7.8×10⁻¹	0	0	AGES-Reykjavik
CCL25	0.131	6.2×10⁻⁷	X - 24983	deCODE	2	0.15; 0.095	4.0×10⁻⁴; 2.1×10⁻²	2	1	AGES-Reykjavik; INTERVAL
CCL25	0.12	1.2×10⁻⁸	Picolinate	deCODE	2	0.039; 0.029	7.1×10⁻²; 2.8×10⁻¹	0	0	AGES-Reykjavik; INTERVAL
CCL25	0.205	5.3×10⁻¹³	X - 24462	deCODE	2	0.051; 0.115	6.8×10⁻²; 4.3×10⁻⁷	1	1	AGES-Reykjavik; INTERVAL
SWP70	-0.427	2.4×10⁻⁸	3-hydroxyindolin-2-one sulfate	deCODE	2	-0.084; 0.411	3.1×10⁻¹; 7.1×10⁻⁶	0	0	AGES-Reykjavik; INTERVAL
SWP70	-0.167	1.3×10⁻⁹	X - 18889	deCODE	2	-0.225; -0.142	4.4×10⁻¹¹; 2.5×10⁻²	2	1	AGES-Reykjavik; INTERVAL
SWP70	-0.164	7.4×10⁻¹⁰	N-acetylputrescine	deCODE	2	-0.026; -0.047	1.7×10⁻¹; 1.7×10⁻¹	0	0	AGES-Reykjavik; INTERVAL
SWP70	0.245	2.0×10⁻⁹	Glycocholenate sulfate*	deCODE	2	0.137; 0.279	4.8×10⁻¹; 1.9×10⁻²	1	0	AGES-Reykjavik; INTERVAL
MTHFS	-0.338	4.4×10⁻¹⁶	X - 23776	deCODE	2	-0.554; -0.374	2.1×10⁻³; 2.9×10⁻²	2	0	AGES-Reykjavik; INTERVAL
MTHFS	-0.143	8.2×10⁻⁷	X - 18889	deCODE	2	0.133; -0.015	2.1×10⁻¹; 8.8×10⁻¹	0	0	AGES-Reykjavik; INTERVAL
MTHFS	-0.469	8.1×10⁻⁸	N-methylpipecolate	deCODE	2	-0.614; -0.172	4.3×10⁻¹²; 4.3×10⁻¹	1	1	AGES-Reykjavik; INTERVAL
OLA1	-0.421	1.4×10⁻⁷	X - 24983	deCODE	1	-0.167	7.1×10⁻³	1	0	AGES-Reykjavik
OLA1	-0.244	6.8×10⁻¹¹	N-acetyl-aspartyl-glutamate (NAAG)	deCODE	1	-0.162	2.0×10⁻⁶	1	1	AGES-Reykjavik
OLA1	-0.598	3.2×10⁻⁹	X - 13431	deCODE	1	-0.174	6.9×10⁻³	1	0	AGES-Reykjavik
NTRK3	0.49	3.9×10⁻⁷	X - 21467	deCODE	1	0.084	6.3×10⁻¹	0	0	AGES-Reykjavik
NTRK3	-0.466	2.6×10⁻⁷	X - 23776	deCODE	1	-0.423	1.2×10⁻²	1	0	AGES-Reykjavik
NTRK3	0.762	4.9×10⁻⁷	Glycocholenate sulfate*	deCODE	1	-0.159	4.2×10⁻¹	0	0	AGES-Reykjavik
FCG2A	0.053	1.4×10⁻¹¹	X - 12124	deCODE	2	0.018; 0.05	1.4×10⁻¹; 1.1×10⁻⁹	1	1	AGES-Reykjavik; INTERVAL
FCG2A	-0.057	4.4×10⁻¹⁶	X - 23438	deCODE	2	-0.028; -0.026	5.8×10⁻⁷; 1.2×10⁻³	2	1	AGES-Reykjavik; INTERVAL
FCG2A	-0.062	4.7×10⁻⁷	X - 15497	deCODE	2	-0.064; -0.043	1.0×10⁻¹⁰; 1.5×10⁻⁴	2	2	AGES-Reykjavik; INTERVAL
FCG2A	0.112	1.0×10⁻¹⁰⁰	X - 13431	deCODE	2	0.097; 0.057	1.4×10⁻⁶; 8.3×10⁻⁵	2	2	AGES-Reykjavik; INTERVAL
REG3G	-0.176	4.4×10⁻¹²	X - 18889	deCODE	1	-0.234	2.6×10⁻⁴	1	1	AGES-Reykjavik
LRIG1	-0.117	1.7×10⁻¹⁴	N-acetyl-aspartyl-glutamate (NAAG)	deCODE	1	-0.08	2.1×10⁻⁶	1	1	Gilly
LRIG1	-0.127	1.9×10⁻⁷	N-acetylcitrulline	deCODE	1	-0.076	9.5×10⁻³	1	0	Gilly
LRIG1	0.109	1.3×10⁻⁸	X - 24462	deCODE	1	0.046	3.4×10⁻²	1	0	Gilly
LRIG1	-0.257	8.9×10⁻⁹	N-acetyl-3-methylhistidine*	deCODE	1	-0.153	2.8×10⁻²	1	0	Gilly
IC1	0.255	6.2×10⁻⁷	X - 12112	deCODE	3	0.166; -0.128; 0.228	1.4×10⁻³; 2.8×10⁻¹; 5.0×10⁻¹	1	0	AGES-Reykjavik; INTERVAL; Yang
IC1	0.326	7.3×10⁻⁹	X - 24809	deCODE	3	0.042; 0.076; 0.75	3.8×10⁻¹; 2.8×10⁻¹; 2.8×10⁻²	1	0	AGES-Reykjavik; INTERVAL; Yang
SPRL1	0.403	4.9×10⁻⁸	X - 21467	deCODE	2	0.386; 0.168	2.8×10⁻¹; 1.5×10⁻³	1	0	AGES-Reykjavik; INTERVAL
SPRL1	-0.145	2.7×10⁻⁷	X - 13431	deCODE	2	-0.304; -0.18	8.9×10⁻⁵; 4.9×10⁻⁴	2	2	AGES-Reykjavik; INTERVAL
SPRL1	-0.495	3.5×10⁻⁷	N-methylpipecolate	deCODE	2	-0.401; -0.126	6.7×10⁻³; 4.2×10⁻¹	1	0	AGES-Reykjavik; INTERVAL
PLA2R	-0.079	7.9×10⁻⁸	5-acetylamino-6-amino-3-methyluracil	deCODE	2	-0.045; 0.004	4.0×10⁻²; 8.2×10⁻¹	1	0	AGES-Reykjavik; INTERVAL
PLA2R	0.105	3.2×10⁻¹¹	X - 21467	deCODE	2	0.099; 0.084	2.0×10⁻⁵; 5.1×10⁻⁷	2	2	AGES-Reykjavik; INTERVAL
PLA2R	0.046	2.3×10⁻⁷	N-acetylarginine	deCODE	2	0.057; -0.002	2.0×10⁻¹¹; 9.1×10⁻¹	1	1	AGES-Reykjavik; INTERVAL
PLA2R	0.135	3.7×10⁻¹¹	X - 24796	deCODE	2	0.021; 0.024	3.4×10⁻¹; 1.3×10⁻¹	0	0	AGES-Reykjavik; INTERVAL
PLA2R	-0.14	3.1×10⁻¹²	Glycochenodeoxycholate glucuronide (1)	deCODE	2	-0.4; -0.299	6.5×10⁻⁶; 6.4×10⁻⁶	2	2	AGES-Reykjavik; INTERVAL
PLA2R	-0.088	8.4×10⁻¹⁴	X - 15497	deCODE	2	-0.076; -0.041	1.8×10⁻⁶; 6.0×10⁻⁴	2	2	AGES-Reykjavik; INTERVAL
PLA2R	0.105	1.8×10⁻⁸	N-methylpipecolate	deCODE	2	0.119; -0.055	2.0×10⁻⁴; 3.7×10⁻¹	1	1	AGES-Reykjavik; INTERVAL
PLA2R	-0.092	2.2×10⁻¹⁰	N-acetylmethionine sulfoxide	deCODE	2	-0.005; 0.02	6.7×10⁻¹; 5.2×10⁻²	0	0	AGES-Reykjavik; INTERVAL
PLA2R	-0.037	1.6×10⁻⁷	X - 24462	deCODE	2	-0.019; -0.092	4.9×10⁻²; 7.6×10⁻⁵	2	1	AGES-Reykjavik; INTERVAL
PLA2R	-0.14	1.4×10⁻¹³	5-acetylamino-6-formylamino-3-methyluracil	deCODE	2	-0.111; -0.246	9.4×10⁻⁵; 1.2×10⁻⁴	2	2	AGES-Reykjavik; INTERVAL
PLA2R	0.049	3.6×10⁻⁷	4-guanidinobutanoate	deCODE	2	0.016; -0.104	2.7×10⁻¹; 1.1×10⁻³	0	0	AGES-Reykjavik; INTERVAL
PLA2R	-0.061	1.0×10⁻¹⁰	X - 19141	deCODE	2	-0.06; -0.063	1.4×10⁻⁵; 7.2×10⁻¹²	2	2	AGES-Reykjavik; INTERVAL
NAR3	-0.226	4.7×10⁻⁸	Nonenedioate (C9:1-DC)*	deCODE	2	-0.439; -0.075	5.1×10⁻³; 5.7×10⁻²	1	0	AGES-Reykjavik; INTERVAL
NAR3	0.363	1.1×10⁻¹¹	X - 23776	deCODE	2	0.221; 0.265	3.4×10⁻²; 1.8×10⁻⁴	2	1	AGES-Reykjavik; INTERVAL
NAR3	0.223	1.9×10⁻¹¹	N-acetylasparagine	deCODE	2	-0.026; 0.098	6.9×10⁻¹; 8.4×10⁻²	0	0	AGES-Reykjavik; INTERVAL
NAR3	0.295	1.9×10⁻⁹	N-acetylcitrulline	deCODE	2	-0.121; 0.045	6.8×10⁻²; 4.1×10⁻¹	0	0	AGES-Reykjavik; INTERVAL
NAR3	0.984	1.0×10⁻¹⁰⁰	Glycocholenate sulfate*	deCODE	2	0.654; 0.417	2.6×10⁻⁹; 1.9×10⁻⁶	2	2	AGES-Reykjavik; INTERVAL
NAR3	-0.186	6.8×10⁻⁷	Cysteinylglycine disulfide*	deCODE	2	-0.219; -0.078	4.7×10⁻⁶; 1.5×10⁻²	2	1	AGES-Reykjavik; INTERVAL
NAR3	0.236	2.2×10⁻⁸	4-guanidinobutanoate	deCODE	2	0.18; 0.063	2.0×10⁻²; 3.1×10⁻¹	1	0	AGES-Reykjavik; INTERVAL
SPON2	-0.124	3.0×10⁻⁸	N-acetylputrescine	deCODE	1	-0.085	7.8×10⁻²	0	0	AGES-Reykjavik
SPON2	-0.464	2.3×10⁻⁷	N-methylpipecolate	deCODE	1	-1.045	5.8×10⁻⁹	1	1	AGES-Reykjavik
CAN2	0.9	1.3×10⁻⁸	X - 24330	deCODE	2	0.512; 0.112	1.8×10⁻¹; 5.4×10⁻¹	0	0	AGES-Reykjavik; INTERVAL
IBP7	-0.227	1.3×10⁻⁹	X - 24983	deCODE	2	-0.751; -0.245	1.5×10⁻³; 8.5×10⁻⁵	2	1	AGES-Reykjavik; INTERVAL
IBP7	-0.174	4.5×10⁻¹⁰	N-acetyl-aspartyl-glutamate (NAAG)	deCODE	2	-0.123; -0.09	2.1×10⁻⁷; 4.4×10⁻⁴	2	2	AGES-Reykjavik; INTERVAL
IBP7	-0.389	8.4×10⁻¹⁵	X - 23776	deCODE	2	-1.182; 0.229	2.3×10⁻⁵; 3.5×10⁻¹	1	1	AGES-Reykjavik; INTERVAL
IBP7	-0.539	4.0×10⁻⁸	X - 24809	deCODE	2	-0.451; -0.635	4.8×10⁻⁸; 3.1×10⁻²	2	1	AGES-Reykjavik; INTERVAL
IBP7	-0.448	1.8×10⁻⁹	Glycochenodeoxycholate glucuronide (1)	deCODE	2	-0.396; -0.336	1.8×10⁻⁴; 1.2×10⁻³	2	1	AGES-Reykjavik; INTERVAL
IBP7	0.115	2.4×10⁻¹⁰	N-acetylputrescine	deCODE	2	0.099; 0.386	8.7×10⁻⁵; 2.2×10⁻⁶	2	2	AGES-Reykjavik; INTERVAL
IBP7	-0.198	1.6×10⁻⁷	X - 13431	deCODE	2	0.118; -0.096	5.9×10⁻¹; 7.8×10⁻²	0	0	AGES-Reykjavik; INTERVAL
IBP7	-0.281	6.1×10⁻⁷	N-acetyl-3-methylhistidine*	deCODE	2	-0.845; -0.21	1.7×10⁻²; 9.4×10⁻³	2	0	AGES-Reykjavik; INTERVAL
FCRL4	-0.253	2.0×10⁻⁹	1-methylhistamine	AGES-Reykjavik	1	-0.105	2.1×10⁻²	1	0	INTERVAL
FCRL4	-0.455	2.6×10⁻¹⁰	X - 12112	AGES-Reykjavik	1	-0.181	2.2×10⁻²	1	0	INTERVAL
FCRL4	-0.534	3.3×10⁻¹¹	5-acetylamino-6-formylamino-3-methyluracil	AGES-Reykjavik	1	-0.034	5.0×10⁻¹	0	0	INTERVAL
ERAP1	-0.039	2.6×10⁻¹²	X - 23438	deCODE	3	-0.018; -0.06; -0.117	5.9×10⁻⁵; 1.0×10⁻⁶; 3.9×10⁻³	3	2	AGES-Reykjavik; INTERVAL; Yang
ERAP1	-0.066	1.9×10⁻⁷	Picolinate	deCODE	3	-0.067; -0.029; 0.074	1.0×10⁻¹⁰⁰; 9.4×10⁻⁷; 6.6×10⁻¹	2	2	AGES-Reykjavik; INTERVAL; Yang
RET	-0.28	1.0×10⁻¹⁰⁰	3-hydroxyindolin-2-one sulfate	deCODE	2	-0.111; -0.325	5.8×10⁻³; 8.8×10⁻⁸	2	1	AGES-Reykjavik; INTERVAL
RET	0.111	5.8×10⁻⁷	X - 24983	deCODE	2	0.061; 0.188	5.5×10⁻²; 4.5×10⁻⁴	1	1	AGES-Reykjavik; INTERVAL
RET	0.285	1.0×10⁻¹⁰⁰	X - 23776	deCODE	2	0.15; 0.199	2.1×10⁻⁴; 1.8×10⁻²	2	1	AGES-Reykjavik; INTERVAL
RET	0.318	1.0×10⁻¹⁰⁰	X - 24809	deCODE	2	0.429; 0.28	2.3×10⁻³; 1.3×10⁻³	2	0	AGES-Reykjavik; INTERVAL
RET	0.216	5.3×10⁻¹⁵	X - 12093	deCODE	2	0.198; 0.33	2.7×10⁻⁷; 3.5×10⁻⁶	2	2	AGES-Reykjavik; INTERVAL
RET	-0.442	1.0×10⁻¹⁰⁰	Glycochenodeoxycholate glucuronide (1)	deCODE	2	-0.699; -0.494	2.3×10⁻⁵; 7.5×10⁻⁶	2	2	AGES-Reykjavik; INTERVAL
RET	-0.133	2.0×10⁻⁷	X - 15497	deCODE	2	-0.273; -0.158	3.2×10⁻⁴; 1.2×10⁻²	2	1	AGES-Reykjavik; INTERVAL
RET	-0.443	7.4×10⁻¹⁰	Glycocholenate sulfate*	deCODE	2	0.054; -0.349	2.3×10⁻¹; 8.3×10⁻⁵	1	1	AGES-Reykjavik; INTERVAL
EVA1C	-1.987	1.0×10⁻¹⁰⁰	5-acetylamino-6-amino-3-methyluracil	deCODE	1	-0.647	2.0×10⁻²	1	0	INTERVAL
EVA1C	-0.986	3.3×10⁻⁸	X - 24983	deCODE	1	-0.417	9.6×10⁻²	0	0	INTERVAL
EVA1C	1.436	3.2×10⁻¹⁰	X - 24796	deCODE	1	0.206	3.8×10⁻¹	0	0	INTERVAL
EVA1C	-1.327	1.6×10⁻¹¹	X - 15497	deCODE	1	-0.364	2.8×10⁻²	1	0	INTERVAL
EVA1C	-1.541	4.2×10⁻⁷	1-methylxanthine	deCODE	1	-0.688	1.2×10⁻²	1	0	INTERVAL
EVA1C	-1.22	2.2×10⁻¹⁶	X - 19141	deCODE	1	-0.377	9.1×10⁻³	1	0	INTERVAL
SIGL7	-0.322	6.4×10⁻⁷	X - 15497	deCODE	2	-0.256; -0.29	6.5×10⁻³; 4.6×10⁻³	2	0	AGES-Reykjavik; INTERVAL
SIGL7	-0.535	4.7×10⁻⁸	N-acetylmethionine sulfoxide	deCODE	2	-0.098; -0.151	2.1×10⁻¹; 1.4×10⁻¹	0	0	AGES-Reykjavik; INTERVAL
CC126	-0.197	6.7×10⁻¹⁶	Nonenedioate (C9:1-DC)*	deCODE	2	-0.216; -0.247	6.0×10⁻¹⁰; 9.2×10⁻⁴	2	1	AGES-Reykjavik; INTERVAL
CC126	0.543	1.0×10⁻¹⁰⁰	3-hydroxyindolin-2-one sulfate	deCODE	2	0.451; 0.557	2.1×10⁻¹⁰; 1.3×10⁻⁶	2	2	AGES-Reykjavik; INTERVAL
CC126	0.278	1.0×10⁻¹⁰⁰	X - 12124	deCODE	2	0.417; 0.257	1.4×10⁻⁴; 7.4×10⁻⁵	2	2	AGES-Reykjavik; INTERVAL
CC126	0.148	3.7×10⁻⁹	N-acetyl-aspartyl-glutamate (NAAG)	deCODE	2	-0.063; 0.04	3.4×10⁻¹; 4.1×10⁻¹	0	0	AGES-Reykjavik; INTERVAL
CC126	0.128	4.7×10⁻⁷	N-acetylarginine	deCODE	2	0.191; 0.039	1.4×10⁻²; 4.9×10⁻¹	1	0	AGES-Reykjavik; INTERVAL
CC126	0.154	5.3×10⁻⁷	N-acetylasparagine	deCODE	2	0.33; -0.059	3.8×10⁻³; 5.2×10⁻¹	1	0	AGES-Reykjavik; INTERVAL
CC126	0.553	1.0×10⁻¹⁰⁰	X - 12125	deCODE	2	0.416; 0.265	1.6×10⁻²; 7.1×10⁻²	1	0	AGES-Reykjavik; INTERVAL
CC126	0.532	2.1×10⁻⁹	X - 24809	deCODE	2	0.174; 0.26	2.7×10⁻²; 1.2×10⁻¹	1	0	AGES-Reykjavik; INTERVAL
CC126	0.554	1.0×10⁻¹⁰⁰	X - 12093	deCODE	2	0.184; 0.181	5.1×10⁻³; 1.8×10⁻¹	1	0	AGES-Reykjavik; INTERVAL
CC126	-0.141	6.1×10⁻⁹	X - 23438	deCODE	2	-0.09; -0.019	8.1×10⁻⁴; 7.7×10⁻¹	1	1	AGES-Reykjavik; INTERVAL
CC126	-0.519	4.3×10⁻⁷	X - 13431	deCODE	2	0.175; -0.121	3.1×10⁻¹; 2.5×10⁻¹	0	0	AGES-Reykjavik; INTERVAL
CC126	0.256	1.2×10⁻¹²	N-acetylmethionine sulfoxide	deCODE	2	0.183; 0.079	5.2×10⁻⁷; 4.1×10⁻¹	1	1	AGES-Reykjavik; INTERVAL
CC126	-0.197	1.4×10⁻¹⁴	Cysteinylglycine disulfide*	deCODE	2	-0.06; -0.042	1.5×10⁻²; 4.7×10⁻¹	1	0	AGES-Reykjavik; INTERVAL
ACYP2	-0.547	1.1×10⁻¹³	X - 24796	deCODE	2	0.433; -0.013	3.2×10⁻⁸; 9.2×10⁻¹	0	0	AGES-Reykjavik; INTERVAL
ACYP2	0.368	1.6×10⁻¹⁰	X - 15497	deCODE	2	0.568; 1.112	1.2×10⁻⁴; 8.2×10⁻⁶	2	2	AGES-Reykjavik; INTERVAL
ACYP2	-0.265	5.7×10⁻⁸	X - 19141	deCODE	2	-0.111; -0.164	3.3×10⁻²; 9.9×10⁻²	1	0	AGES-Reykjavik; INTERVAL
MANEA	-0.109	9.2×10⁻¹¹	1-methylhistamine	deCODE	2	-0.095; -0.086	6.9×10⁻⁶; 3.0×10⁻²	2	1	AGES-Reykjavik; INTERVAL
MANEA	0.164	6.0×10⁻⁷	N-acetyl-3-methylhistidine*	deCODE	2	0.136; 0.139	3.7×10⁻³; 1.1×10⁻⁶	2	1	AGES-Reykjavik; INTERVAL
CNTP2	-0.177	3.9×10⁻⁷	Picolinate	deCODE	2	-0.078; -0.152	1.7×10⁻²; 1.6×10⁻¹	1	0	AGES-Reykjavik; INTERVAL
CNTP2	0.38	5.5×10⁻¹²	X - 13431	deCODE	2	0.204; 0.116	7.1×10⁻⁶; 3.3×10⁻¹	1	1	AGES-Reykjavik; INTERVAL
NQO1	-0.09	6.7×10⁻¹⁶	X - 23438	deCODE	2	-0.246; -0.019	4.7×10⁻⁴; 7.1×10⁻²	1	1	AGES-Reykjavik; INTERVAL
NQO1	-0.067	2.2×10⁻⁷	X - 24462	deCODE	2	-0.272; -0.156	5.2×10⁻⁶; 6.7×10⁻⁴	2	2	AGES-Reykjavik; INTERVAL
NQO1	-0.144	1.0×10⁻¹⁰⁰	X - 19141	deCODE	2	-0.368; -0.018	4.8×10⁻⁶; 4.3×10⁻¹	1	1	AGES-Reykjavik; INTERVAL
EMIL3	0.242	3.5×10⁻⁷	N-acetylputrescine	deCODE	2	0.014; 0.112	7.2×10⁻¹; 1.3×10⁻²	1	0	AGES-Reykjavik; INTERVAL
FLRT2	0.168	3.5×10⁻⁸	N-acetyl-aspartyl-glutamate (NAAG)	deCODE	2	0.158; 0.15	1.2×10⁻²; 2.0×10⁻⁴	2	1	AGES-Reykjavik; INTERVAL
FLRT2	0.255	1.3×10⁻⁷	N-acetylcitrulline	deCODE	2	-0.05; 0.399	7.2×10⁻¹; 1.8×10⁻⁸	1	1	AGES-Reykjavik; INTERVAL
ENTP5	-0.459	5.5×10⁻¹⁰	X - 24330	deCODE	3	-0.215; -0.353; -0.296	1.0×10⁻²; 1.0×10⁻¹⁰⁰; 1.0×10⁻⁵	3	2	AGES-Reykjavik; INTERVAL; Gilly
ENTP5	-0.63	4.7×10⁻⁷	1-methylxanthine	deCODE	3	-0.34; -0.127; -0.078	1.4×10⁻³; 1.5×10⁻¹; 2.6×10⁻¹	1	0	AGES-Reykjavik; INTERVAL; Gilly
ENTP5	-0.749	5.6×10⁻¹²	5-acetylamino-6-formylamino-3-methyluracil	deCODE	3	-0.494; -0.162; -0.254	3.7×10⁻⁶; 2.8×10⁻⁴; 7.0×10⁻⁴	3	3	AGES-Reykjavik; INTERVAL; Gilly
PLXB2	0.106	4.2×10⁻⁹	X - 12124	deCODE	2	0.229; 0.077	3.9×10⁻⁹; 7.4×10⁻²	1	1	AGES-Reykjavik; INTERVAL
PLXB2	0.168	6.3×10⁻⁷	X - 24983	deCODE	2	-0.234; -0.118	3.6×10⁻⁴; 8.5×10⁻²	0	0	AGES-Reykjavik; INTERVAL
PLXB2	0.298	2.7×10⁻¹¹	X - 23776	deCODE	2	0.008; 0.087	9.3×10⁻¹; 1.1×10⁻²	1	0	AGES-Reykjavik; INTERVAL
PLXB2	0.296	1.2×10⁻⁹	X - 12112	deCODE	2	0.059; 0.132	2.9×10⁻¹; 1.8×10⁻¹	0	0	AGES-Reykjavik; INTERVAL
PLXB2	0.385	8.3×10⁻¹³	X - 24809	deCODE	2	0.119; -0.246	5.4×10⁻²; 1.4×10⁻²	0	0	AGES-Reykjavik; INTERVAL
PLXB2	0.37	1.3×10⁻¹⁴	X - 12093	deCODE	2	0.159; -0.091	1.7×10⁻³; 3.0×10⁻¹	1	0	AGES-Reykjavik; INTERVAL
PLXB2	0.362	3.0×10⁻⁹	Glycochenodeoxycholate glucuronide (1)	deCODE	2	0.237; 0.192	4.7×10⁻⁴; 1.4×10⁻¹	1	1	AGES-Reykjavik; INTERVAL
PLXB2	-0.109	4.6×10⁻⁷	X - 23438	deCODE	2	-0.04; -0.02	1.1×10⁻²; 1.5×10⁻¹	1	0	AGES-Reykjavik; INTERVAL
A1AT	-0.197	8.7×10⁻¹⁰	X - 12124	deCODE	1	-0.059	4.1×10⁻¹	0	0	AGES-Reykjavik
A1AT	0.238	3.3×10⁻⁷	Indoleacetylglutamine	deCODE	1	0.372	1.6×10⁻³	1	0	AGES-Reykjavik
A1AT	-0.125	8.3×10⁻⁷	N-acetylcitrulline	deCODE	1	-0.035	7.1×10⁻¹	0	0	AGES-Reykjavik
A1AT	0.242	2.1×10⁻⁷	X - 24809	deCODE	1	-0.863	4.3×10⁻²	0	0	AGES-Reykjavik
A1AT	-0.106	1.8×10⁻⁷	Picolinate	deCODE	1	-0.003	9.7×10⁻¹	0	0	AGES-Reykjavik
A1AT	-0.197	1.6×10⁻¹³	X - 15497	deCODE	1	-0.175	1.4×10⁻¹	0	0	AGES-Reykjavik
A1AT	0.123	1.0×10⁻¹⁰⁰	N-acetylputrescine	deCODE	1	0.089	9.5×10⁻²	0	0	AGES-Reykjavik
CO4A	-0.214	4.3×10⁻⁷	X - 21467	AGES-Reykjavik	1	-0.053	5.3×10⁻¹	0	0	INTERVAL
CO4A	-0.154	9.2×10⁻⁸	X - 24983	AGES-Reykjavik	1	0.036	1.0×10⁻¹	0	0	INTERVAL
CO4A	-0.154	2.1×10⁻⁷	X - 24330	AGES-Reykjavik	1	-0.009	6.8×10⁻¹	0	0	INTERVAL
CO4A	-0.2	4.1×10⁻⁷	X - 12093	AGES-Reykjavik	1	0.265	2.5×10⁻⁶	0	0	INTERVAL
CO4A	0.202	3.1×10⁻¹³	Glycocholenate sulfate*	AGES-Reykjavik	1	-0.007	9.1×10⁻¹	0	0	INTERVAL
CO4A	-0.248	8.0×10⁻¹⁰	N-acetyl-3-methylhistidine*	AGES-Reykjavik	1	-0.001	9.8×10⁻¹	0	0	INTERVAL
CO4A	-0.096	1.6×10⁻⁹	X - 19141	AGES-Reykjavik	1	-0.004	9.3×10⁻¹	0	0	INTERVAL
* Columns: Point estimate - mean difference of indicated association between protein and breakdown product in the discovery study, p-value - p-value of indicated association in the discovery study, Discovery study - study with largest sample size,
No. other occurences - number of other studies in which replication was attempted, Other point estimates - mean difference of indicated association for each study in which replication was attempted,
Other p-values - p-value of indicated association for each study in which replication was attempted, Nominal replicates - number of times association was replicated with a p-value < 0.05,
Adjusted replicates - number of times association was replicated with an adjusted p-value, Studies - studies in which replication was attempted, see Methods section for more details.
